# Sparse Parallel Independent Component Analysis and Its Application to Identify Stable and Replicable Imaging-genomic Association Patterns in UK Biobank

**DOI:** 10.1101/2022.06.27.22276981

**Authors:** Kuaikuai Duan, Jiayu Chen, Zening Fu, Rogers F. Silva, Vince D. Calhoun, Michela Dell’Orco, Nora I Perrone-Bizzozero, Yuhui Du, Wenhao Jiang, Jingyu Liu

## Abstract

Data fusion analyses of brain imaging and genomics enable the linking of genomic factors to brain patterns. Due to the small to modest effect sizes of common genetic variants, it is usually challenging to reliably identify relevant genetic factors from the rest of the genome with the typical sample size in neuroimaging studies. To alleviate this problem, we propose sparse parallel independent component analysis (spICA) to leverage the sparsity of individual genomic sources, building upon the existing parallel independent component analysis (pICA) algorithm. Sparsity is enforced by performing Hoyer projection on the estimated independent sources. Simulation results demonstrate that spICA yields improved recovery of imaging-genomic associations and sources compared to pICA. We applied spICA to whole-brain gray matter volume (GMV) and whole-genome single nucleotide polymorphisms (SNPs) data of five different sets of 24,985 discovery samples in the UK Biobank. We identified three GMV sources significantly and stably associated with one SNP source and replicated these associations. GMV sources highlighted frontal, parietal, and temporal regions. Their corresponding loadings on individuals were related to multiple cognitive measures, and the temporal region interacts with age influencing cognition. The SNP component underscored SNPs in chromosome 17 that were enriched in the inflammation response pathway and in regulation effect in the prefrontal cortex via gene expression, methylation, transcription expression, and isoform percentage.

## Supplement for "Sparse Parallel Independent Component Analysis and Its Application to Identify Stable and Replicable Imaging-genomic Association Patterns in UK Biobank": SupplementalSpreadsheet_HightedGenes_eQTL_isoQTL_tQTL_mQTL_UKB_WholeGenenome.xlsx

### Sheet: HighlightedSNPs_annotation
rsID	Chromosome	Base Pair Location	Ref Allele	Z value	Gene Name
rs7218596	17	1926337	C	4.45965	RTN4RL1
rs8069832	17	1930360	A	-5.11699
rs4383182	17	2707058	G	3.57692	RAP1GAP2
rs8071247	17	2718353	A	3.93656	RAP1GAP2
rs11078359	17	2722441	A	-4.26745	RAP1GAP2
rs90951	17	6981397	G	-4.71939	CLEC10A
rs314238	17	7014191	G	-3.54142	ASGR2
rs9898720	17	11020505	A	-4.33181
rs11402398	17	14840203	GC	4.30909
rs1842110	17	21791217	T	3.68578
rs34668094	17	21865832	T	4.24745
rs6565393	17	21943075	G	4.51831
rs7210779	17	22012987	C	4.13545
rs7406839	17	22018916	T	-4.45157
rs4889740	17	22067790	A	-4.26858
rs6565399	17	22143552	C	-3.87324
rs4889755	17	22208945	T	-3.69972
rs7226210	17	25359861	T	-4.38111
rs6505083	17	25413362	G	-4.2224	LOC105371703
rs111798338	17	25518155	G	-4.80234
rs11080110	17	25566997	C	4.14738
rs62065328	17	26793296	C	3.84862
rs17783677	17	32194347	C	-3.78519	ASIC2
rs3744763	17	36090885	G	4.23857	HNF1B
rs2075058	17	36906873	G	4.26833	LOC100287808
rs610022	17	36911092	T	-3.66124	PSMB3
rs8592	17	36958065	A	-3.50647	CWC25
rs8074753	17	37378538	A	-3.66006	STAC2
rs11656919	17	39102996	T	4.35615
rs4796604	17	39890876	T	-3.9379	HAP1
rs55675201	17	39907129	C	-4.36897
rs34393982	17	40131893	C	4.00847	DNAJC7
rs35557548	17	40174305	C	-3.72473	NKIRAS2
rs2883233	17	40286827	C	5.1926	RAB5C
rs142033557	17	40343688	T	-3.76788	GHDC
17:40396110_CT_C	17	40396110	C	-6.0956	STAT5B
rs17591972	17	40399444	G	-4.78213	STAT5B
rs9895297	17	40412165	T	-4.62306	STAT5B
rs9889323	17	40449246	C	-6.58027	STAT5A
rs3830585	17	40475650	GA	-5.3594	STAT3
rs58660716	17	40535303	A	-4.91589	STAT3
rs8078850	17	40558663	A	-5.04408	CAVIN1
rs12600758	17	40566463	C	-5.08648	CAVIN1
rs55929123	17	40584181	A	-4.80668
rs77538818	17	40601030	G	6.53551
rs34460267	17	40615865	C	-5.39546	ATP6V0A1
rs4793090	17	40686342	G	-6.29211
rs78345139	17	40731661	C	-4.8119	RETREG3
rs12937081	17	40749466	G	-7.27892	RETREG3
rs2355377	17	40777750	T	8.71014
rs61003750	17	40793128	C	-9.37922
rs78630052	17	40841070	T	-4.87321	CNTNAP1
rs140094331	17	40890549	A	6.93592	EZH1
rs60399446	17	40908603	C	-5.76436	RAMP2-AS1
rs117585204	17	41018908	T	-4.14897
rs117679183	17	41027075	G	-4.99577	LINC00671
rs74933984	17	41046727	A	5.94635	LINC00671
rs2593595	17	41056245	G	-5.08789	G6PC
rs137897543	17	41083750	C	-5.04621
rs2667945	17	41134412	T	-6.60034	RUNDC1
rs9912587	17	41173086	A	-7.19455	VAT1
rs9915489	17	41173226	T	-5.39678	VAT1
rs8176305	17	41201364	C	-6.12815	BRCA1
rs574913562	17	41252706	ATGT	-5.53857	BRCA1
rs34410138	17	41279770	G	-5.71098	NBR2
rs148491282	17	41299078	G	-6.1487	NBR2
rs117568533	17	41317598	T	-5.70201	LOC101929767
rs11656843	17	41339487	A	-4.89794	NBR1
rs138572696	17	41353918	T	-6.12978	NBR1
rs782502267	17	41397883	C	-5.5777
rs76063231	17	41424395	T	-6.12384
rs7223460	17	41449294	A	-5.18894	LINC00910
rs2061873	17	41454935	C	-8.06594	LINC00910
rs4792990	17	41462229	G	-4.39152	LINC00910
rs117147954	17	41474411	T	5.24265
rs12940778	17	41514004	A	3.59827
rs9783822	17	41514542	G	-6.31907
rs55880441	17	41516975	A	-5.46931
rs9303433	17	41522760	A	-4.28777	MIR2117HG
rs4239151	17	41522980	A	-6.84122	MIR2117HG
rs60887484	17	41523754	G	-6.66975	MIR2117HG
rs7213882	17	41524624	A	-8.44658	MIR2117HG
17:41542981_CAAAAAAA_C	17	41542981	C	-5.34347
rs7214914	17	41560734	C	8.31157
rs1971	17	41602518	A	-11.9728	DHX8
rs12941944	17	41653440	G	-9.7969
rs4038472	17	41656102	T	-8.04969
rs9902697	17	41682852	C	-3.77446
rs4793003	17	41683436	T	-6.30019
rs4793006	17	41689963	T	-4.39255
rs3785806	17	41729299	T	-6.33137	MEOX1
rs2003467	17	41735693	G	-10.9208	MEOX1
rs28548107	17	41744649	G	-5.8887
17:41746017_CA_C	17	41746017	C	-5.50356
rs16940093	17	41757610	G	-5.41983
rs150054934	17	41804991	A	-5.36623
rs7216471	17	41805259	G	10.7228
17:41828748_TGAGA_T	17	41828748	T	-8.76713
rs865429	17	41835215	G	-9.16445	SOST
rs2342311	17	41838593	T	-3.82211
rs2079006	17	41865745	G	-5.27344
rs4039062	17	41866596	T	8.7911
rs78553806	17	41902083	G	-8.26526	MPP3
rs12950754	17	41904365	A	8.42785	MPP3
rs4793038	17	41916761	A	-4.24957
rs11867362	17	41938082	T	10.6359	CD300LG
rs28787599	17	41946450	G	-5.35486
rs2537	17	41952807	A	-3.70047	MPP2
rs78027755	17	41956178	A	-7.28784	MPP2
rs1731887	17	41992721	T	-12.4949
rs72836588	17	41993873	T	11.0997
rs117017546	17	42000044	A	4.31615
rs34597051	17	42000550	T	9.37786
rs231446	17	42005193	G	-12.4866
rs150055076	17	42009211	A	-12.9634
rs231474	17	42016477	T	13.6951
rs1642603	17	42021707	A	5.45857
rs55676793	17	42024853	T	-4.31694
rs116878033	17	42031770	T	-7.69256	PYY
rs2631310	17	42055839	T	9.06858	PYY
rs75691457	17	42066494	A	-17.3496	PYY
rs113193351	17	42075638	G	-3.72495	PYY
rs77900930	17	42076367	C	4.87524	PYY
rs77034317	17	42096209	C	-3.93993	TMEM101
rs228787	17	42099488	C	-12.0427	TMEM101
rs117467721	17	42099990	T	-7.98139	TMEM101
17:42128757_CAAAAAAAAAAA_C	17	42128757	CAAAAAAAAAAA	-6.42476	LSM12
rs111656662	17	42168287	C	-4.99913	HDAC5
rs228747	17	42173782	C	-14.0943	HDAC5
rs761904797	17	42182171	C	-5.41518	HDAC5
rs79104098	17	42185520	A	4.52693	HDAC5
rs228768	17	42191893	G	-9.56504	HDAC5
rs8065686	17	42193897	T	3.74957	HDAC5
rs79343067	17	42196464	C	-8.19582	HDAC5
rs2040810	17	42243771	C	-6.02136
rs147909757	17	42262759	A	-7.7778	ASB16-AS1
17:42263978_CG_C	17	42263978	C	-4.94633	ASB16-AS1
rs11652516	17	42272586	A	-9.88528	ATXN7L3
rs7218301	17	42277679	C	3.52974
rs2526011	17	42288128	G	-9.95787	UBTF
rs45444303	17	42334342	G	7.54468	SLC4A1
rs5017	17	42335135	T	8.77713	SLC4A1
rs2857082	17	42337091	T	-3.62117	SLC4A1
rs2074106	17	42339303	G	6.99674	SLC4A1
rs9916116	17	42345979	G	-13.6278
rs62081185	17	42351761	T	-3.94443
rs1823855	17	42352102	A	19.9747
rs117746658	17	42353385	T	-11.7117
rs117431393	17	42355095	G	-9.15044
rs113221336	17	42395240	T	-4.68835	RUNDC3A
rs12602832	17	42396896	T	-10.2706
rs4793095	17	42410180	G	-4.73697
rs9895894	17	42415583	T	8.83817
rs114641762	17	42417164	A	-4.06242
rs140882895	17	42431524	T	-6.60341	FAM171A2
rs850735	17	42448180	G	3.97374
17:42449085_CAG_C	17	42449085	C	-18.7018
rs61746719	17	42475557	T	-9.89996	GPATCH8
rs142952948	17	42483136	A	5.03668	GPATCH8
rs79114653	17	42486768	G	9.30857	GPATCH8
rs118164080	17	42519616	T	-4.53051	GPATCH8
rs79759095	17	42528762	C	-8.08802	GPATCH8
rs117964596	17	42541156	C	-9.94429	GPATCH8
rs72824760	17	42560209	G	-15.804	GPATCH8
rs55809302	17	42561270	T	5.07759	GPATCH8
rs74826440	17	42567350	G	7.90713	GPATCH8
rs111281103	17	42593238	A	-8.01493
rs6503376	17	42606078	T	-10.1475
rs9890770	17	42615552	A	-9.68176
rs4793119	17	42624404	A	10.9856
rs4793120	17	42625886	T	-6.42071
rs117833714	17	42628213	T	-9.74854
rs35403506	17	42629007	C	5.16582
rs6503380	17	42642074	C	-25.1305
17:42644811_CTTGT_C	17	42644811	CTTGT	-13.1106
rs118180322	17	42645948	T	-6.45691
rs79983227	17	42653420	G	5.38221
rs72824797	17	42662191	T	-13.5156
rs55836874	17	42664100	G	3.89776
rs118133008	17	42671337	C	5.42106
rs9889746	17	42672663	C	-16.2518
rs7215172	17	42674503	A	-27.4176
rs9901510	17	42680216	G	-15.2019
rs74950708	17	42682930	A	3.9107
rs117133335	17	42685591	C	-5.38886
rs8074359	17	42686892	A	-15.7974
17:42703485_GT_G	17	42703485	G	-3.70495
rs12942022	17	42707288	A	-25.3404
17:42724136_TA_T	17	42724136	T	32.0924	LINC01180
rs148803577	17	42729810	T	14.9494
rs11867470	17	42730495	C	-7.01001
rs372859968	17	42747630	C	-17.3355	MEIOC
rs17627401	17	42753069	C	-4.98386	MEIOC
rs145199177	17	42776204	C	-5.32816
rs138093101	17	42779633	G	-28.2572
rs77034373	17	42785311	C	9.18927
rs17682536	17	42800414	T	17.7732	DBF4B
rs17682628	17	42810791	G	-5.13693	DBF4B
rs62066007	17	42815385	A	10.6077	DBF4B
rs62066008	17	42817406	G	-5.01349	DBF4B
rs146543174	17	42840329	A	3.96818	ADAM11
rs79592537	17	42851074	A	-5.6906	ADAM11
rs62066016	17	42855746	G	7.25613	ADAM11
rs12949838	17	42859488	C	-11.6994
rs11867421	17	42866196	C	8.17285
rs9748135	17	42867144	T	-27.4475
rs78634288	17	42867429	G	-11.0426
rs118049286	17	42873371	A	9.77287
rs139532583	17	42874871	A	5.6586
rs11315	17	42876111	G	4.24221	GJC1
rs76620487	17	42891609	C	5.76969	GJC1
rs4793157	17	42896377	T	7.11537	GJC1
rs138778546	17	42901466	G	-4.08729	GJC1
rs1231641	17	42904720	A	-39.6951	GJC1
17:42905231_CA_C	17	42905231	C	15.593	GJC1
rs555495081	17	42910622	A	-6.16868
17:42913450_AAAC_A	17	42913450	A	-14.5209
rs78596606	17	42913516	A	-4.63351
rs146158647	17	42917154	C	-6.46055
rs73984100	17	42929985	T	-24.7017	EFTUD2
rs551023404	17	42934126	CA	-35.5723	EFTUD2
rs8069296	17	42935059	C	-8.64201	EFTUD2
rs79042808	17	42941707	T	9.72294	EFTUD2
rs143420024	17	42954165	A	-20.9497	EFTUD2
rs2304988	17	42960588	T	-3.96844	EFTUD2
rs67903128	17	42967122	C	7.9368	EFTUD2
rs73307474	17	42970500	G	-16.3754	EFTUD2
rs62065770	17	42990894	A	7.01287	GFAP
rs12150556	17	43000171	C	-19.4965
rs3169733	17	43003484	C	-10.9821	KIF18B
rs9890538	17	43003907	G	4.24921	KIF18B
rs9908100	17	43007951	C	-21.2535	KIF18B
rs2005109	17	43010948	C	-36.304	KIF18B
rs78763692	17	43017194	G	15.184	KIF18B
17:43021605_AT_A	17	43021605	A	-4.70882	KIF18B
rs139296776	17	43024167	G	4.3424	KIF18B
17:43024458_CAG_C	17	43024458	C	-24.3435	KIF18B
rs72828824	17	43024610	C	5.78448	KIF18B
17:43027451_AT_A	17	43027451	A	4.56138
rs3024293	17	43039718	A	3.72488	C1QL1
rs3024291	17	43040094	A	-28.1578	C1QL1
rs3024287	17	43040381	C	14.698	C1QL1
rs137891410	17	43042221	C	4.25658	C1QL1
rs8075046	17	43051873	C	7.77301
rs73986434	17	43052365	T	8.45576
rs144372285	17	43052948	A	-4.21114
rs148722704	17	43053103	T	-3.54175
rs11652522	17	43055579	A	22.2108
rs77136668	17	43056905	T	-5.32615
rs139472484	17	43056952	G	8.15125
rs11871217	17	43057585	T	43.9985
rs6503409	17	43058742	T	-21.387
rs962888	17	43059071	A	-26.9181
rs2878974	17	43059742	G	18.1079
rs78046226	17	43059761	A	16.3866
rs60755906	17	43060158	C	-26.0472
17:43060345_TTTTG_T	17	43060345	T	18.5575
rs9630726	17	43068628	G	24.1639
rs62065776	17	43073296	T	-6.66873
rs74767236	17	43073430	T	-10.6276
rs796218024	17	43082418	G	-22.8782
rs74656108	17	43086231	A	-5.55234
rs7211402	17	43086673	C	12.7989
rs5820564	17	43090043	GC	-18.8846
rs76664292	17	43093282	A	6.76445
rs78511019	17	43095574	A	11.5797
rs201481879	17	43112822	CG	-22.9718	DCAKD
rs144535065	17	43115417	A	8.41949	DCAKD
rs113644109	17	43117581	T	22.1623	DCAKD
rs9915259	17	43118177	C	8.07002	DCAKD
rs76845539	17	43120669	G	-6.79876	DCAKD
rs144482144	17	43125849	C	-10.9566	DCAKD
rs12951622	17	43146476	G	-18.4291	NMT1
rs149455674	17	43149772	T	18.631	NMT1
rs7502890	17	43152675	G	33.5379	NMT1
rs77981506	17	43155947	C	-4.90301	NMT1
rs11870728	17	43169939	A	-21.1216	NMT1
17:43170084_AAAAAAG_A	17	43170084	A	16.3507	NMT1
rs9899380	17	43173131	C	-32.3135	NMT1
rs1989802	17	43185242	C	6.71243	NMT1
rs142157644	17	43187433	A	12.0754
rs11870501	17	43189267	G	13.2617	PLCD3
rs5026009	17	43189359	C	15.6117	PLCD3
rs713102	17	43192681	A	5.69894	PLCD3
rs713101	17	43192821	A	27.1844	PLCD3
rs112162280	17	43194413	T	-9.38178	PLCD3
rs739454	17	43195205	T	-12.025	PLCD3
rs3744760	17	43195981	C	-34.1744	PLCD3
rs34813202	17	43198823	G	-26.7938	PLCD3
rs4986167	17	43202492	A	24.8331	PLCD3
rs150922040	17	43203813	T	10.3049	PLCD3
rs61588218	17	43205196	C	32.2422	PLCD3
rs58219619	17	43207624	A	5.15079	PLCD3
rs77403959	17	43208068	T	19.6781	PLCD3
rs4986172	17	43216281	T	-19.1871	ACBD4
rs58346971	17	43217198	C	11.4648	ACBD4
rs76927055	17	43218623	G	-8.94688	ACBD4
rs7217422	17	43230465	C	-11.4918
rs4627401	17	43244034	A	35.0116	HEXIM2
rs4792858	17	43244700	C	-25.6638	HEXIM2
rs71369807	17	43245240	C	-13.3427	HEXIM2
rs73319049	17	43245614	T	-27.5159	HEXIM2
rs139981906	17	43252998	T	-3.99807
rs8068816	17	43263019	A	-9.43502
rs76615055	17	43264564	T	-4.17169
rs73319060	17	43265323	G	11.3677
rs142550497	17	43266064	C	6.88883
rs62066682	17	43266487	A	-27.957
rs6503426	17	43268267	C	-13.6284
rs12450413	17	43273187	T	-33.6013	LOC339192
rs79337476	17	43279074	C	-8.39706	LOC339192
rs117225566	17	43283523	C	-25.3413	LOC339192
rs4273079	17	43287421	T	6.13676	LOC339192
rs112416568	17	43288550	T	6.4865	LOC339192
rs117884330	17	43289312	G	9.16719	LOC339192
rs1552458	17	43298388	A	-37.2815	LOC339192
rs113422375	17	43313838	TG	5.72555	FMNL1
rs12940312	17	43316360	A	-3.6284	FMNL1
rs74625254	17	43325906	T	-4.25105	MAP3K14-AS1
rs60163605	17	43334649	C	-35.3122	MAP3K14-AS1
rs3785802	17	43361350	C	-26.0289	MAP3K14
rs16939953	17	43368600	T	11.9747	MAP3K14
rs35287303	17	43372589	AT	-7.99641	MAP3K14
rs11657021	17	43378701	C	-11.4196	MAP3K14
rs80335384	17	43398618	A	17.7627
rs7222450	17	43407670	G	38.6899
rs1000354	17	43413451	A	50.1398
rs117326137	17	43420085	T	-4.05515
rs62064591	17	43421359	T	-5.84821
rs12453351	17	43431779	A	11.4037
rs6503435	17	43445484	C	-6.65782
rs117574138	17	43449181	G	-28.0257
rs58705048	17	43450606	C	-3.52149
rs12952708	17	43456728	T	-33.9565
rs4792855	17	43459697	T	-30.6374
rs6503436	17	43459770	C	-21.6299
rs61572747	17	43460891	G	81.6431
rs138358307	17	43461346	A	-11.8725
rs117311539	17	43462127	A	10.5957
rs8327	17	43472507	G	-31.6969	ARHGAP27
rs117139057	17	43472825	C	-4.89894	ARHGAP27
rs1230095	17	43474440	G	-31.8127	ARHGAP27
rs796357918	17	43476099	C	59.4745	ARHGAP27
rs148676495	17	43476957	C	60.7733	ARHGAP27
rs12150247	17	43480759	G	-12.7242	ARHGAP27
rs142703111	17	43481559	A	-4.01542	ARHGAP27
rs77044114	17	43482264	T	17.7835	ARHGAP27
rs139434415	17	43499369	C	-7.09366	ARHGAP27
rs1230084	17	43501182	T	-38.7917	ARHGAP27
rs117218979	17	43504466	T	-4.03569	ARHGAP27
rs146092449	17	43516175	A	7.79364	PLEKHM1
rs151184436	17	43550586	T	-6.86818	PLEKHM1
rs80310677	17	43551432	A	-9.19458	PLEKHM1
rs111639757	17	43556661	A	9.11993	PLEKHM1
rs10432034	17	43565690	C	-26.7129	PLEKHM1
rs1879587	17	43567545	A	-11.8002	PLEKHM1
rs5026246	17	43572896	G	114.371
rs62065454	17	43573592	A	91.3808
rs2684669	17	43573827	G	-21.9164
rs543671172	17	43573947	C	-10.5112
rs112735216	17	43661362	G	16.0148
rs572014349	17	43669245	A	-5.4526
rs1724414	17	43670754	A	112.247
rs55775904	17	43671271	C	-10.6223
rs144753516	17	43696635	G	-8.6672
rs118084908	17	43722604	G	8.00514	LINC02210-CRHR1
17:43732780_CCCCTATGT_C	17	43732780	CCCCTATGT	112.968	LINC02210-CRHR1
rs62053944	17	43744347	A	10.4779	LINC02210-CRHR1
rs118190895	17	43749694	C	-3.83259	LINC02210-CRHR1
rs117430135	17	43767804	G	-3.87891	LINC02210-CRHR1
rs74371720	17	43768534	A	-15.4808	LINC02210-CRHR1
rs16941058	17	43772090	G	-6.6472	LINC02210-CRHR1
rs1635286	17	43776458	A	-14.4584	LINC02210-CRHR1
rs1724422	17	43777313	G	98.7587	LINC02210-CRHR1
rs1526123	17	43783340	C	92.0362	LINC02210-CRHR1
rs112534868	17	43786614	C	8.30678	LINC02210-CRHR1
17:43789388_GGATCTCA_G	17	43789388	GGATCTCA	-8.83296	LINC02210-CRHR1
rs113100008	17	43789710	G	37.3101	LINC02210-CRHR1
rs116843903	17	43794040	A	-5.46674	LINC02210-CRHR1
rs72834548	17	43805398	A	-17.1255	LINC02210-CRHR1
rs117100342	17	43809505	T	-4.36326	LINC02210-CRHR1
rs11079711	17	43810168	A	-55.5002	LINC02210-CRHR1
rs1880753	17	43811260	G	88.8301	LINC02210-CRHR1
17:43819413_GGA_G	17	43819413	GGA	-25.2609	LINC02210-CRHR1
rs75200513	17	43820623	G	-3.69804	LINC02210-CRHR1
rs7207400	17	43824360	C	114.192	LINC02210-CRHR1
rs11650810	17	43827534	A	-12.7694	LINC02210-CRHR1
rs75074511	17	43846129	A	-6.93759	LINC02210-CRHR1
rs7225082	17	43848495	G	-32.3822	LINC02210-CRHR1
rs35909029	17	43851498	T	84.5338	LINC02210-CRHR1
rs11869294	17	43857223	G	-3.62199	LINC02210-CRHR1
rs145447536	17	43857449	T	8.0481	LINC02210-CRHR1
rs12942300	17	43859405	A	-16.6991	LINC02210-CRHR1
rs12940065	17	43865871	A	-14.7668	LINC02210-CRHR1
rs12944712	17	43871147	A	92.4142	LINC02210-CRHR1
rs138728946	17	43873634	T	8.94343	LINC02210-CRHR1
rs4458044	17	43873727	C	-55.8398	LINC02210-CRHR1
rs4792885	17	43876111	G	-10.3612	LINC02210-CRHR1
rs118115558	17	43877677	C	-5.76485	LINC02210-CRHR1
rs2664008	17	43883103	A	-29.7735	LINC02210-CRHR1
rs173365	17	43901074	A	99.5755	LINC02210-CRHR1
rs80067508	17	43901665	C	-6.17414	LINC02210-CRHR1
rs118174035	17	43916189	A	-6.79929
rs242943	17	43924412	T	-9.99297	MAPT-AS1
rs17690703	17	43925297	T	114.316	MAPT-AS1
rs143942024	17	43926458	T	6.95823	MAPT-AS1
rs8079387	17	43926777	T	-21.5686	MAPT-AS1
rs8064870	17	43926789	C	92.9828	MAPT-AS1
rs11652070	17	43928667	T	-12.3484	MAPT-AS1
rs9896752	17	43930200	C	-4.95035	MAPT-AS1
rs62054826	17	43930700	A	-17.9364	MAPT-AS1
rs4792890	17	43934387	A	-13.0068	MAPT-AS1
rs67896329	17	43945088	T	-4.88177	MAPT-AS1
rs9898399	17	43950322	G	101.538	MAPT-AS1
rs188075497	17	43952716	A	6.73786	MAPT-AS1
rs117293754	17	43968246	C	9.38641	MAPT-AS1
rs3744456	17	43972176	G	-10.4392	MAPT-AS1
rs3785878	17	43974147	T	-49.5188	MAPT-AS1
rs145127226	17	43980641	A	-3.54132	MAPT
rs3785879	17	43985636	A	-70.3317	MAPT
rs4792893	17	43985723	A	-11.2165	MAPT
rs66660193	17	43994763	G	-7.74006	MAPT
rs8080903	17	43996140	T	-49.0706	MAPT
rs62058963	17	43998278	T	13.1591	MAPT
rs12947764	17	44004442	G	-52.6881	MAPT
rs16940742	17	44004924	G	-7.81442	MAPT
rs242557	17	44019712	A	-63.5133	MAPT
rs242559	17	44025888	C	114.177	MAPT
rs140161293	17	44038295	A	-3.68329	MAPT
rs2664006	17	44041771	T	-56.2029	MAPT
rs34619181	17	44051409	T	-9.53183	MAPT
rs754593	17	44054696	G	105.128	MAPT
rs2435207	17	44058928	A	-52.7695	MAPT
rs80189278	17	44060492	A	-5.40041	MAPT
rs6503453	17	44062603	G	-62.9615	MAPT
rs8079215	17	44064851	C	-39.6109	MAPT
rs713522	17	44065263	C	95.5176	MAPT
rs2258689	17	44067382	C	-19.3019	MAPT
rs62063848	17	44072470	C	8.6328	MAPT
rs7216893	17	44078213	G	-5.99543	MAPT
rs117499775	17	44078618	C	20.5163	MAPT
rs73317025	17	44081178	C	-7.59262	MAPT
rs2435203	17	44083297	C	-5.88915	MAPT
rs8067056	17	44083948	C	107.829	MAPT
rs12946693	17	44084008	T	-61.1695	MAPT
rs117641629	17	44089281	A	-6.06551	MAPT
rs60969130	17	44090779	A	-11.2725	MAPT
rs146674965	17	44092150	G	-6.97135	MAPT
rs16940802	17	44103704	A	-4.34887	MAPT
rs117379709	17	44105727	A	8.4417
rs796613028	17	44114090	C	112.071	KANSL1
rs72836318	17	44121579	C	-41.5996	KANSL1
rs773020756	17	44125185	C	-7.55528	KANSL1
rs118185397	17	44141223	T	-11.8905	KANSL1
rs11870844	17	44141279	A	-49.4192	KANSL1
rs117385703	17	44144234	C	-6.9791	KANSL1
rs111288789	17	44144275	C	6.32652	KANSL1
rs58810165	17	44151005	C	-4.84895	KANSL1
17:44170077_TTTTTGGG_T	17	44170077	T	105.243	KANSL1
rs57240476	17	44195432	T	-7.2015	KANSL1
17:44202370_AAAGGG_A	17	44202370	AAAGGG	-54.6492	KANSL1
rs2016730	17	44204373	C	-46.9931	KANSL1
rs62063173	17	44204940	A	7.76277	KANSL1
rs35173354	17	44212633	T	-60.3901	KANSL1
17:44225798_T_C	17	44225798	C	-4.75838	KANSL1
rs17585082	17	44229787	C	-3.50094	KANSL1
17:44259690_T_G	17	44259690	G	-46.619	KANSL1
rs147862782	17	44278509	G	13.5318	KANSL1
17:44282481_C_A	17	44282481	A	-7.18721	KANSL1
rs12602345	17	44284518	A	-4.70484	KANSL1
17:44291980_G_A	17	44291980	G	-60.5662	KANSL1
17:44299864_AC_A	17	44299864	AC	104.688	KANSL1
rs538486513	17	44330295	AC	-45.8706
rs2696694	17	44343370	C	105.043
rs376781756	17	44355767	T	-4.53053	ARL17B
rs75405563	17	44361371	A	-4.16744	ARL17B
rs4280294	17	44487793	C	105.546	NSFP1
rs4506940	17	44487794	T	105.546	NSFP1
rs374952396	17	44753643	G	105.168	NSF
rs17692129	17	44793283	T	-59.8746	NSF
rs12951057	17	44794558	G	-40.6546	NSF
rs79314128	17	44798551	A	-5.07615	NSF
rs147405729	17	44802775	A	-4.20349	NSF
rs199532	17	44830348	T	3.51158	NSF
rs3809857	17	44848314	T	-58.1599	WNT3
rs62074125	17	44852612	C	-43.0185	WNT3
rs142770499	17	44853211	T	7.44348	WNT3
rs199500	17	44863413	T	96.8593	WNT3
rs929254	17	44866196	G	4.03563	WNT3
rs199494	17	44869063	G	-23.4164	WNT3
rs118058613	17	44872032	A	-8.1732	WNT3
rs886348	17	44873261	C	-30.6262	WNT3
rs1563304	17	44874453	T	59.0893	WNT3
rs116332759	17	44877342	T	4.88967	WNT3
rs5820622	17	44877887	T	-39.908	WNT3
rs10514911	17	44878268	T	-6.60942	WNT3
rs66733711	17	44887849	T	-6.46938	WNT3
rs3933653	17	44888742	T	29.0578	WNT3
rs3851781	17	44891301	T	-47.9185	WNT3
rs118086135	17	44891899	A	6.46997	WNT3
rs28589926	17	44893221	G	15.0155	WNT3
rs16941107	17	44899759	T	-24.9869
rs9890413	17	44901449	G	34.1868
rs1221268	17	44903752	T	8.88474
rs11657305	17	44908300	G	-24.7378
rs1373089	17	44915265	G	-3.92636
rs12939722	17	44915660	G	14.7518
17:44921473_CA_C	17	44921473	C	4.76041
rs62071987	17	44940444	T	5.67893	WNT9B
rs2165846	17	44941366	G	-36.4551	WNT9B
rs74672539	17	44948923	A	5.50227	WNT9B
rs73987093	17	44949244	A	3.7209	WNT9B
rs16941168	17	44954809	G	14.7094	WNT9B
rs11871306	17	44954984	C	3.95649	WNT9B
rs1530365	17	44956712	C	16.3622	WNT9B
rs79517676	17	44986214	T	-19.1638
rs12150668	17	45000736	T	-5.95511	GOSR2
rs76393806	17	45019413	T	6.91124	GOSR2
rs142549053	17	45031028	T	-13.197	GOSR2
rs148233765	17	45032914	G	3.90409	GOSR2
17:45040389_TAAAG_T	17	45040389	T	-14.7183	GOSR2
rs3851787	17	45046982	A	-34.3204
rs576963234	17	45052114	A	11.6625
rs146330795	17	45056916	T	3.83401
rs8079694	17	45056928	C	-27.0986
rs66540878	17	45057166	C	9.98205
rs71138565	17	45057242	TC	-25.0223
rs2316329	17	45080048	G	-28.5044
rs12452125	17	45080954	C	23.8491
rs111514469	17	45085996	G	3.60826
rs72823406	17	45090073	T	-5.7527
rs7209018	17	45090707	C	3.78058
rs201642438	17	45095225	A	7.97261
rs11653106	17	45104479	A	-14.3813
rs4968252	17	45122221	C	-32.0828
rs147513995	17	45137520	G	5.2727
rs57418075	17	45147986	A	6.52277
rs72823419	17	45169375	A	-12.7584
rs4520895	17	45169760	C	16.4137
rs7215903	17	45174466	C	35.3225
rs2678713	17	45177776	A	22.5959
rs8071420	17	45181841	G	15.9211
rs576523705	17	45187594	AT	8.33961
rs34811916	17	45188797	A	7.86998
rs11570570	17	45200512	T	-3.95749	CDC27
rs76000968	17	45201688	T	3.99713	CDC27
rs113425487	17	45204348	A	-14.7428	CDC27
rs8065815	17	45216913	A	5.38772	CDC27
rs6504745	17	45218857	A	-25.2972	CDC27
rs117778193	17	45224921	C	-12.938	CDC27
rs11570508	17	45228560	A	14.7242	CDC27
rs78505871	17	45252313	T	-4.46464	CDC27
rs75418255	17	45252540	GT	-13.4938	CDC27
rs7502265	17	45253958	C	-3.90437	CDC27
rs140377977	17	45262828	T	4.9338	CDC27
rs1515754	17	45267629	T	8.06336
rs117154502	17	45280802	G	-14.074
rs17668126	17	45281257	G	11.6608
rs9894365	17	45284787	G	-25.0605
rs4968309	17	45300218	C	24.72	MYL4
rs17605038	17	45302098	A	4.73885
rs11871824	17	45305364	T	-3.84563
rs12603843	17	45307359	A	-19.4443
rs9895150	17	45307928	G	-8.74851
rs17605188	17	45310291	A	5.72103
rs113552917	17	45311777	A	3.54558
rs7406571	17	45320718	A	-21.6783
rs7221088	17	45320811	T	5.184
rs7225927	17	45323934	G	16.8705
rs7210182	17	45327140	A	5.6656
rs2056131	17	45333743	A	-18.4011	ITGB3
rs55989631	17	45341309	A	15.7912	ITGB3
rs78857323	17	45346644	T	-3.99782	ITGB3
rs75563753	17	45349053	A	6.70945	ITGB3
rs111449732	17	45349711	T	3.89415	ITGB3
rs3851806	17	45350919	C	9.42321	ITGB3
rs2292867	17	45357489	T	6.41332	ITGB3
rs7214096	17	45370518	A	7.68619	ITGB3
rs73320494	17	45373571	C	6.30983	ITGB3
rs7209109	17	45391650	G	-14.0151	THCAT158
rs72825637	17	45400196	C	16.5724	THCAT158
rs58611856	17	45401215	T	3.93777	THCAT158
rs75705232	17	45404363	C	-3.94165	EFCAB13
rs148690811	17	45404916	T	-15.5652	EFCAB13
rs564777096	17	45411492	GT	6.3893	EFCAB13
rs7206971	17	45425115	A	6.04716	EFCAB13
rs72825652	17	45428693	A	4.6184	EFCAB13
rs112709771	17	45429549	T	4.52503	EFCAB13
rs12451744	17	45441804	A	-22.2874	EFCAB13
rs62076502	17	45463842	T	17.2932	EFCAB13
rs12452315	17	45479446	C	5.17236	EFCAB13
17:45481842_TAA_T	17	45481842	T	-15.233	EFCAB13
rs72829650	17	45511691	A	-11.6085	EFCAB13
rs62076510	17	45518583	G	6.55036	EFCAB13
rs2125872	17	45521120	G	4.81347
rs11654217	17	45531884	G	17.3105	MRPL45P2
rs56191111	17	45571505	C	7.66278
rs79080460	17	45582360	A	4.63272
rs62077781	17	45585600	T	-15.2895
rs4793994	17	45590420	T	-12.2821
rs150284576	17	45593654	T	17.1563
rs77478212	17	45615649	T	-20.5072	NPEPPS
rs56861081	17	45642191	G	-10.7274	NPEPPS
rs112743441	17	45663912	G	-13.0259	NPEPPS
rs79553110	17	45675925	G	-9.55362	NPEPPS
rs113841849	17	45694112	C	16.4719	NPEPPS
rs8073834	17	45698483	A	-22.875	NPEPPS
rs34058189	17	45711022	C	4.91128
17:45715430_AT_A	17	45715430	A	-6.26128
rs112221321	17	45736574	T	7.66955	KPNB1
rs77656233	17	45742034	C	-3.94492	KPNB1
rs151275940	17	45748552	A	-13.0266	KPNB1
rs7223246	17	45759767	T	17.0042	KPNB1
rs4439799	17	45781599	C	-8.02305	TBKBP1
rs79852416	17	45793011	A	-3.94476
rs1808192	17	45794706	A	3.66376
rs9915548	17	45800308	G	-5.19021
rs62074056	17	45802645	C	-4.04695
rs62074057	17	45805811	G	-14.0053
rs77688934	17	45805886	T	12.6106
rs2158079	17	45818550	C	-3.70529	TBX21
rs7221202	17	45829194	C	-7.14013
rs117288230	17	45836727	A	3.75235
rs55745341	17	45855778	C	6.22481
rs4141183	17	45858487	T	-14.0732
rs62076097	17	45860027	T	12.305
rs55670919	17	45862015	T	6.94299
rs17773182	17	45863219	G	-4.11585
rs16948321	17	45873200	G	-3.93373
rs7223732	17	45881197	C	-8.91123
rs55977020	17	45881946	G	-7.90854
rs35701113	17	45882237	T	-4.26555
rs2074189	17	45887951	G	4.96166	OSBPL7
rs878171	17	45896478	T	8.68786	OSBPL7
rs62076130	17	45905622	A	-12.2486	MRPL10
rs55916822	17	45906599	C	5.58922	MRPL10
rs8074177	17	45911065	A	-8.89443	LRRC46
rs11654648	17	45913653	T	9.19364	LRRC46
rs8064379	17	45927411	G	27.3593	SP6
rs72833461	17	45938105	G	-7.4697
rs9303536	17	45939747	A	-7.72822
rs4793684	17	45941864	A	-17.7481
rs57434978	17	45943741	G	3.67722
rs4794224	17	45957463	T	-8.17757
rs78054593	17	45957499	T	-11.7423
rs55822955	17	45961813	G	-4.7051
rs2001226	17	45966977	C	-4.42722
rs7219107	17	45968591	A	9.49986
rs72840229	17	45987660	T	-3.82065	SP2-AS1
17:46012017_AAAAAT_A	17	46012017	A	-9.0769	SP2-AS1
rs16949651	17	46019601	G	7.06986	PNPO
rs11079803	17	46019901	A	23.1339	PNPO
rs4378657	17	46023694	A	10.4958	PNPO
rs58848175	17	46043282	G	4.13293
rs4793738	17	46043370	G	5.34186
rs111575522	17	46044544	A	-3.73653
rs17617053	17	46050669	C	-13.2837	CDK5RAP3
rs2597177	17	46060529	A	4.56258
rs8071778	17	46080233	C	11.1195
rs6503984	17	46102156	T	-9.27164
17:46102198_CT_C	17	46102198	CT	3.69316
rs12051	17	46103760	G	5.50957	COPZ2
rs72823592	17	46123004	A	-9.84948
rs3764400	17	46123932	C	7.63069
17:46151186_CAAA_C	17	46151186	C	17.0219	CBX1
17:46158347_TATATATATAA_T	17	46158347	T	10.0759	CBX1
rs7350950	17	46163867	A	-12.6782	CBX1
rs371593274	17	46166464	C	23.8635	CBX1
rs77694071	17	46171871	A	-11.7595	CBX1
rs62064921	17	46175361	T	-8.11499	CBX1
rs112237953	17	46175622	A	8.74904	CBX1
rs11397962	17	46186945	GT	-11.2036	SNX11
rs10775406	17	46197755	A	18.5109	SNX11
rs398030969	17	46206192	A	-6.65245
rs201278113	17	46209154	CT	-14.1096
17:46211425_AT_A	17	46211425	A	10.0542	SKAP1
rs3049680	17	46218735	G	5.15816	SKAP1
rs208008	17	46230838	C	8.16272	SKAP1
rs59934550	17	46242955	C	-11.5315	SKAP1
rs12948653	17	46259254	A	-14.6894	SKAP1
rs112896750	17	46263909	A	-12.4328	SKAP1
rs73322881	17	46267841	T	10.0518	SKAP1
rs11409890	17	46269542	T	24.7294	SKAP1
rs141036814	17	46278020	G	18.1832	SKAP1
rs56161855	17	46288649	T	8.35962	SKAP1
rs62066451	17	46316540	G	-8.91327	SKAP1
rs11868509	17	46318175	T	-14.6308	SKAP1
rs28481675	17	46320031	T	9.9926	SKAP1
rs2060876	17	46322966	G	25.7074	SKAP1
rs2938476	17	46347998	T	15.211	SKAP1
rs2924254	17	46348384	C	-12.0827	SKAP1
rs72827805	17	46349432	C	7.6863	SKAP1
rs116972755	17	46368497	G	3.72739	SKAP1
17:46369132_CTCA_C	17	46369132	C	-8.31833	SKAP1
rs7214589	17	46401400	C	-11.1127	SKAP1
rs8073570	17	46408635	A	11.5349	SKAP1
rs4491576	17	46408636	T	7.69297	SKAP1
17:46415461_TTTTC_T	17	46415461	T	4.96782	SKAP1
rs117178609	17	46440246	C	3.84102	SKAP1
rs4542696	17	46456300	A	3.51053	SKAP1
17:46462684_TA_T	17	46462684	TA	6.68628	SKAP1
17:46474289_TA_T	17	46474289	T	11.4915	SKAP1
rs55912545	17	46487324	C	7.87582	SKAP1
rs192894638	17	46490889	A	19.6293	SKAP1
rs72827864	17	46492878	T	-12.0179	SKAP1
rs1396868	17	46495461	A	-8.49698	SKAP1
rs62065796	17	46508156	A	-7.90467
rs11658218	17	46511706	A	4.85986
rs79275904	17	46517797	T	-12.119
rs56103412	17	46542302	A	7.79854	LOC101927166
rs1396866	17	46544468	A	12.2432
rs140941936	17	46547380	T	3.93304
rs7211143	17	46547381	G	-5.60828
rs11657639	17	46547464	G	-6.24222
rs34463696	17	46549036	T	7.86112
rs4794712	17	46549891	C	10.247
rs17697950	17	46555268	G	-10.5172
rs1553748	17	46561681	A	6.33669
rs7221192	17	46579232	T	-10.0532
rs1022086	17	46586190	G	4.01767
rs55688304	17	46587273	A	-7.92303
rs62066687	17	46604722	G	-6.96948
rs2555111	17	46648899	C	-4.89483	HOXB3
rs2288280	17	46661572	T	4.41099
rs2555109	17	46666005	G	4.8246
rs553318261	17	46685076	GT	-7.99598	HOXB7
rs3809780	17	46693443	T	8.07136
rs149125678	17	46725588	TACC	3.84206
rs62064607	17	46725779	A	-6.40769
rs79930875	17	46728428	C	-6.19945
17:46764115_ATGTG_A	17	46764115	ATGTG	6.34159
rs12453466	17	46772821	T	-4.93651
rs34261247	17	46780476	C	-3.91011
rs8065125	17	46780761	G	4.39815
rs80064825	17	46818230	A	-5.29871
rs3107296	17	46827743	T	4.29552
rs4793981	17	46830927	C	6.84828
rs9902682	17	46831496	T	-5.11406
rs12603429	17	46836576	C	6.72204
rs72831855	17	46844564	T	-5.86853	TTLL6
rs747767015	17	46864193	C	-3.72872	TTLL6
rs585736	17	46874272	A	-5.87295	TTLL6
rs4997830	17	46880857	A	-5.53486	TTLL6
rs2460419	17	46948796	A	-5.4185
17:46951542_GT_G	17	46951542	GT	-5.62897
17:46979382_CATATATAT_C	17	46979382	CATATATAT	3.78125	LOC105371814
rs2088138	17	47004723	A	-8.71607	UBE2Z
rs16944911	17	47019923	C	-5.48657	SNF8
17:47090587_CCAAA_C	17	47090587	C	-4.00344	IGF2BP1
rs62078414	17	47151235	C	-4.42709
rs62078433	17	47165905	G	-4.52227
rs12941785	17	47203133	T	-4.60707
rs4622554	17	47209346	T	4.65343
rs9896800	17	47293329	C	3.61498	ABI3
17:47425841_AAAAAGAAAAG_A	17	47425841	AAAAAGAAAAG	-4.71731	ZNF652
rs17637472	17	47461433	A	3.80751
rs17711335	17	47517749	T	3.50917
rs2537710	17	47566586	C	4.13964
rs535717	17	47569840	A	3.58119
rs741071	17	47591690	T	4.99784	LOC100288866
rs2458669	17	47596543	A	4.39011	LOC100288866
rs2671650	17	47603516	C	3.70094	LOC100288866
rs7217331	17	47603719	A	-3.53496	LOC100288866
rs2908435	17	47654503	T	3.74006	NXPH3
rs6504618	17	47686189	G	-3.83698	SPOP
rs10625408	17	47707969	C	3.74061	SPOP
rs6504620	17	47717731	T	-5.01417	SPOP
rs9303554	17	48008683	T	3.60434
rs11365	17	48211533	T	-4.49011	PPP1R9B
rs557276759	17	48588421	GA	-3.59771	MYCBPAP
rs1503058	17	50211856	T	-3.98537	CA10
rs12946461	17	51922153	T	-3.86901
rs1401795	17	54839652	G	-3.52043
rs203257	17	55854388	T	3.56229
rs11656174	17	60203089	T	3.65214
rs8075775	17	70648831	G	3.80316	SLC39A11
rs768838176	17	73146017	CTGA	-4.11656	JPT1
rs4789172	17	73341712	C	-5.57491	GRB2
rs9889402	17	73364216	G	-4.46231	GRB2
rs35584364	17	73425899	C	-6.09244
rs35171086	17	73426110	G	-3.78876
rs8079362	17	73485781	C	-4.87368	TMEM94
rs11871193	17	75122091	G	3.51998	SEC14L1
rs9895779	17	78457156	G	-4.19625
rs11869318	17	79015989	C	3.86148	BAIAP2
rs7215515	17	80035538	C	-3.81693
rs2229422	17	80043739	G	4.20169	FASN
rs11868521	17	80100195	T	-3.52768	CCDC57
rs35121878	17	80190771	C	-4.58269	SLC16A3
rs2257084	17	80687475	C	-3.74871

### Sheet: eQTL
rsID	Z value	FDR corrected p value for eQTL	Beta of eQTL	Regulated gene name
rs4383182	3.57692	0.00533066	0.110325	RP11-667K14.3
rs610022	-3.66124	0.0238338	0.0674116	CTB-58E17.5
rs34393982	4.00847	0.00134575	0.0733481	JUP
rs2883233	5.1926	0.00053739	0.0820103	TUBG1
rs142033557	-3.76788	0.0364778	-0.213965	NBR2
rs17591972	-4.78213	0.00104024	-0.222903	NBR2
rs58660716	-4.91589	0.00918142	-0.0475593	RAB5C
rs12600758	-5.08648	0.0360072	-0.0274287	TUBG2
rs34460267	-5.39546	0.000212957	0.0624648	TUBG1
rs4793090	-6.29211	6.66179e-05	-0.0591881	TUBG1
rs12937081	-7.27892	0.000900346	0.0802313	TUBG1
rs117679183	-4.99577	0.0264396	-0.0633052	TUBG2
rs137897543	-5.04621	7.34998e-05	-0.237711	NBR2
rs9915489	-5.39678	8.22249e-74	-0.432621	NBR2
rs34410138	-5.71098	0.0282647	0.061521	PTGES3L
rs148491282	-6.1487	1.12726e-20	-0.520802	NBR2
rs117568533	-5.70201	9.49755e-14	-0.642996	NBR2
rs11656843	-4.89794	0.0371704	0.0600278	PTGES3L
rs76063231	-6.12384	6.3829e-22	-0.531022	NBR2
rs12940778	3.59827	1.0714e-11	-0.204525	NBR2
rs7213882	-8.44658	8.13805e-10	0.204832	NBR2
rs150054934	-5.36623	0.00203638	-0.193649	SOST
rs2079006	-5.27344	2.09339e-33	-0.169274	DUSP3
rs4039062	8.7911	0.0017987	-0.1035	SOST
rs12950754	8.42785	0.00953154	0.10055	SOST
rs4793038	-4.24957	0.0264787	-0.0873545	SOST
rs11867362	10.6359	0.00020353	0.149284	SOST
rs28787599	-5.35486	5.66574e-05	0.10364	DUSP3
rs72836588	11.0997	0.0464052	0.12839	SOST
rs231446	-12.4866	0.0366876	0.0568987	DUSP3
rs150055076	-12.9634	0.0461825	0.0843984	DBF4B
rs231474	13.6951	0.0341459	-0.0431078	MPP2
rs55676793	-4.31694	0.00492381	-0.127638	FAM215A
rs2631310	9.06858	0.0016229	-0.169058	FAM215A
rs77900930	4.87524	0.0118683	0.214013	GJC1
rs117467721	-7.98139	0.0040923	-0.231194	ASB16-AS1
rs79104098	4.52693	0.0431148	0.230852	GJC1
rs2040810	-6.02136	6.96983e-08	0.103373	ASB16-AS1
rs45444303	7.54468	8.77199e-05	0.0787149	RP5-882C2.2
rs62081185	-3.94443	0.0368971	-0.0669297	SLC25A39
rs117746658	-11.7117	0.0467154	0.0603998	CCDC43
rs4793095	-4.73697	0.000823824	-0.0375358	RUNDC3A
rs114641762	-4.06242	0.00235237	-0.0904667	SLC25A39
rs850735	3.97374	9.80607e-09	-0.0861742	GRN
rs142952948	5.03668	0.0180268	0.155503	MPP2
rs79759095	-8.08802	0.027465	0.0763664	RUNDC3A
rs72824760	-15.804	3.55864e-05	0.0649674	GRN
rs55809302	5.07759	0.019269	0.17016	MPP2
rs111281103	-8.01493	0.0207108	0.076958	RUNDC3A
rs6503376	-10.1475	0.0420491	-0.0780523	HIGD1B
rs9890770	-9.68176	0.0388369	0.0367657	SLC25A39
rs117833714	-9.74854	0.00603781	-0.195271	DCAKD
rs118180322	-6.45691	0.031315	-0.313577	AC015936.3
rs72824797	-13.5156	8.402e-15	-0.203881	DBF4B
rs118133008	5.42106	0.0204938	0.276135	ASB16
rs117133335	-5.38886	0.0321425	-0.10158	RP11-1072C15.4
rs148803577	14.9494	0.0447572	-0.174554	ASB16
rs11867470	-7.01001	0.0290935	-0.0445731	RP11-1072C15.4
rs145199177	-5.32816	0.0349945	-0.10012	RP11-1072C15.4
rs62066007	10.6077	1.75371e-07	-0.244795	DBF4B
rs62066008	-5.01349	0.0405892	0.131964	FAM187A
rs12949838	-11.6994	0.036329	0.0411723	RP11-1072C15.4
rs11867421	8.17285	0.0240992	0.0806144	FZD2
rs9748135	-27.4475	0.00647756	-0.0540437	RP11-1072C15.4
rs118049286	9.77287	0.00172218	-0.321546	LRRC37A4P
rs76620487	5.76969	1.07188e-09	-0.324009	DBF4B
rs1231641	-39.6951	0.0145853	0.0427053	RP11-1072C15.4
rs146158647	-6.46055	0.0259168	-0.386719	AC015936.3
rs73984100	-24.7017	3.83401e-09	-0.137152	DBF4B
rs143420024	-20.9497	0.00175281	-0.0984212	DCAKD
rs67903128	7.9368	1.90822e-47	0.451605	CCDC103
rs12150556	-19.4965	0.0485279	-0.0780586	GJC1
rs2005109	-36.304	3.27486e-05	-0.0583754	RP11-1072C15.4
rs78763692	15.184	0.000468186	0.100831	RP11-1072C15.4
rs8075046	7.77301	2.87056e-05	-0.0616493	C1QL1
rs148722704	-3.54175	4.84534e-09	-0.40212	DBF4B
rs2878974	18.1079	0.00236469	0.088615	C17orf104
rs78046226	16.3866	0.0074259	0.132229	DBF4B
rs7211402	12.7989	0.0167413	-0.0937631	C17orf104
rs78511019	11.5797	1.37484e-10	0.163889	DCAKD
rs144535065	8.41949	0.00163653	-0.209685	DBF4B
rs113644109	22.1623	2.4316e-22	0.145758	DCAKD
rs76845539	-6.79876	0.00037291	-0.182884	DBF4B
rs144482144	-10.9566	0.0251265	-0.129148	DCAKD
rs12951622	-18.4291	9.91162e-12	-0.220932	DCAKD
rs149455674	18.631	0.0242379	-0.126047	PLEKHM1
rs7502890	33.5379	1.95492e-06	0.0778873	DCAKD
rs11870728	-21.1216	0.00641272	0.116915	CCDC103
rs9899380	-32.3135	7.26165e-22	0.138724	DCAKD
rs142157644	12.0754	1.05229e-06	-0.380779	LRRC37A4P
rs5026009	15.6117	1.80415e-13	0.145132	DCAKD
rs112162280	-9.38178	3.89173e-08	0.0942655	DCAKD
rs34813202	-26.7938	2.23079e-06	-0.0745751	DCAKD
rs4986167	24.8331	0.00357455	0.0713352	GFAP
rs150922040	10.3049	0.000511334	0.306788	CCDC103
rs77403959	19.6781	1.06996e-14	-0.458779	LRRC37A4P
rs4627401	35.0116	0.024463	-0.0634901	DBF4B
rs4792858	-25.6638	8.88082e-10	-0.101713	DCAKD
rs71369807	-13.3427	2.31658e-06	-0.243834	DCAKD
rs139981906	-3.99807	0.041154	-0.27618	AC015936.3
rs8068816	-9.43502	0.0131669	0.159568	LRRC37A4P
rs79337476	-8.39706	0.0433958	0.168406	RP11-669E14.4
rs117225566	-25.3413	0.000541814	-0.127822	DCAKD
rs4273079	6.13676	0.0048826	-0.077443	CTD-2020K17.1
rs60163605	-35.3122	0.0393232	0.116388	CTD-2020K17.4
rs3785802	-26.0289	1.38393e-10	-0.149724	CTD-2020K17.3
rs11657021	-11.4196	0.0164438	-0.218152	RP11-798G7.7
rs117574138	-28.0257	2.84398e-05	-0.14517	DCAKD
rs12952708	-33.9565	1.66819e-16	0.23789	LRRC37A4P
rs117100342	-4.36326	0.0385632	0.294716	LRRC37A4P
17:44282481_C_A	-7.18721	0.0190274	0.268744	LRRC37A4P
rs12602345	-4.70484	7.15219e-05	-0.184431	FAM215B
17:44291980_G_A	-60.5662	2.91748e-12	0.192995	FAM215B
rs12951057	-40.6546	8.36098e-21	0.395754	FAM215B
rs3809857	-58.1599	4.19085e-07	0.196538	ARL17A
rs142770499	7.44348	1.05893e-10	-0.413289	MAPT
rs886348	-30.6262	0.0463007	0.0476639	MAPT
rs66733711	-6.46938	0.0148873	0.319084	ARL17A
rs28589926	15.0155	7.85153e-34	0.479901	WNT3
rs12939722	14.7518	5.69938e-44	0.635266	WNT3
rs16941168	14.7094	0.000443816	0.214473	WNT3
rs1530365	16.3622	5.55278e-05	0.110793	RP11-156P1.3
rs2316329	-28.5044	1.94958e-07	0.190789	WNT3
rs11653106	-14.3813	0.0265594	-0.186479	WNT3
rs4520895	16.4137	0.00589683	-0.106297	RN7SL270P
rs7215903	35.3225	1.10669e-05	-0.168411	WNT3
rs2678713	22.5959	6.8649e-12	-0.183527	RP11-156P1.3
rs34811916	7.86998	0.00398231	0.104483	RP11-156P1.3
rs113425487	-14.7428	0.0162579	0.136905	EFCAB13
rs8065815	5.38772	0.0441451	0.138223	RP11-156P1.3
rs6504745	-25.2972	8.36218e-10	0.20797	WNT3
rs78505871	-4.46464	0.0295222	-0.328878	KANSL1-AS1
rs140377977	4.9338	5.90762e-07	0.483316	RP11-156P1.3
rs113552917	3.54558	0.000910614	-0.268141	MRPL45P2
rs7406571	-21.6783	2.74573e-07	0.268789	MRPL45P2
rs7221088	5.184	5.26436e-07	-0.205298	EFCAB13
rs7225927	16.8705	0.00053432	-0.124462	ITGB3
rs7210182	5.6656	1.16048e-08	-0.196991	ITGB3
rs78857323	-3.99782	0.0163171	0.374648	ARL17A
rs111449732	3.89415	0.000108802	-0.296869	MRPL45P2
rs3851806	9.42321	0.00580307	-0.133926	ITGB3
rs7209109	-14.0151	2.40165e-19	0.237254	EFCAB13
rs72825637	16.5724	8.25443e-10	0.20116	EFCAB13
rs58611856	3.93777	0.0221962	-0.24893	MRPL45P2
rs148690811	-15.5652	0.00115471	-0.222576	EFCAB13
rs112709771	4.52503	0.00563775	0.242891	RP11-456D7.1
rs12451744	-22.2874	0.00370787	0.150511	FAM215B
rs62076502	17.2932	4.96513e-09	0.200299	EFCAB13
rs11654217	17.3105	7.04936e-09	0.198082	EFCAB13
rs56191111	7.66278	0.000201717	-0.161816	EFCAB13
rs79080460	4.63272	0.000336883	-0.237862	ITGB3
rs150284576	17.1563	3.94288e-08	0.192568	EFCAB13
rs112743441	-13.0259	1.3872e-05	0.188885	EFCAB13
rs79553110	-9.55362	1.2301e-06	0.591965	WNT3
rs113841849	16.4719	2.97074e-06	0.169837	EFCAB13
rs8073834	-22.875	2.09075e-11	-0.252414	EFCAB13
rs34058189	4.91128	0.000475367	-0.231264	ITGB3
rs112221321	7.66955	0.000954758	-0.150433	EFCAB13
rs151275940	-13.0266	3.45222e-05	0.18015	EFCAB13
rs79852416	-3.94476	0.000599723	0.484572	MRPL45P2
rs9915548	-5.19021	0.0434813	0.0755772	EFCAB13
rs2158079	-3.70529	8.68393e-11	0.379302	MRPL45P2
rs7221202	-7.14013	0.000476391	-0.100669	EFCAB13
rs55745341	6.22481	0.00313927	-0.097869	EFCAB13
rs62076097	12.305	5.84971e-05	0.205442	EFCAB13
rs55670919	6.94299	0.0289018	0.145797	MRPL45P2
rs7223732	-8.91123	0.000249546	0.0830001	MRPL10
rs35701113	-4.26555	0.0109218	0.113422	EFCAB13
rs8074177	-8.89443	0.0223015	-0.107468	MRPL45P2
rs8064379	27.3593	0.00015577	-0.10594	EFCAB13
rs4793684	-17.7481	0.00329028	0.0504323	MRPL10
rs57434978	3.67722	0.0117651	0.11512	SCRN2
rs55822955	-4.7051	0.0215036	0.0439522	MRPL10
rs72840229	-3.82065	0.0123527	0.187114	SNX11
rs58848175	4.13293	0.000357083	0.106165	EFCAB13
rs4793738	5.34186	4.40096e-16	-0.154199	RP11-6N17.4
rs6503984	-9.27164	0.0308926	-0.0761308	EFCAB13
rs77694071	-11.7595	8.72275e-07	0.0815772	CDK5RAP3
rs10775406	18.5109	0.00029281	0.0647807	CDK5RAP3
rs59934550	-11.5315	2.30653e-06	0.0793349	CDK5RAP3
rs112896750	-12.4328	0.00424814	-0.177997	EFCAB13
rs73322881	10.0518	0.00382982	0.147366	PRR15L
rs141036814	18.1832	4.36104e-05	-0.0724366	CDK5RAP3
rs56161855	8.35962	0.0211787	0.1196	EFCAB13
rs28481675	9.9926	0.00310984	0.150476	PRR15L
rs2938476	15.211	1.05521e-06	-0.113793	RP11-6N17.4
rs72827805	7.6863	6.81066e-16	-0.183274	CDK5RAP3
rs7214589	-11.1127	0.000186005	0.0594784	MRPL10
rs8073570	11.5349	3.1927e-08	0.140415	RP11-6N17.4
rs4491576	7.69297	1.58442e-13	-0.153577	CDK5RAP3
rs55912545	7.87582	0.0418347	-0.0743399	MRPL10
rs72827864	-12.0179	0.000346001	-0.0930887	RP11-6N17.4
rs1396868	-8.49698	3.10192e-05	-0.0668239	CDK5RAP3
rs56103412	7.79854	0.0163759	-0.0764724	MRPL10
rs1396866	12.2432	2.34712e-07	-0.103618	RP11-6N17.4
rs7211143	-5.60828	0.038759	-0.112494	MRPL45P2
rs11657639	-6.24222	0.000344616	0.0967959	PNPO
rs4794712	10.247	2.29281e-05	-0.0957658	RP11-6N17.4
rs55688304	-7.92303	0.00375643	-0.184085	TTLL6
rs62066687	-6.96948	0.00435232	0.0959191	CDK5RAP3
rs79930875	-6.19945	0.0094625	0.0887414	CDK5RAP3
rs4793981	6.84828	0.000943314	0.131963	TTLL6
rs9902682	-5.11406	2.66619e-07	0.173242	TTLL6
rs12603429	6.72204	3.62586e-12	-0.0921389	UBE2Z
rs2460419	-5.4185	0.0126447	0.145424	RP11-463M16.4
rs1401795	-3.52043	1.45262e-16	0.0848457	DGKE
rs7215515	-3.81693	0.0239222	-0.104393	AC137723.5

### Sheet: isoQTL
rsID	Z value	FDR corrected p value for isoQTL	Beta of isoQTL	Type of transcripts	Regulated transcripts
rs8069832	-5.11699	2.83805e-08	0.268413	retained_intron	DPH1-005
rs8071247	3.93656	7.11768e-05	0.233563	protein_coding	AC006435.1-201
rs314238	-3.54142	7.49984e-05	0.204903	protein_coding	MPDU1-025
rs6565393	4.51831	0.000581128	0.172255	protein_coding	MAP2K3-014
rs34393982	4.00847	0.000705609	-0.181645	nonsense_mediated_decay	NT5C3B-003
rs142033557	-3.76788	0.000277374	0.435007	protein_coding	CNTD1-007
rs17591972	-4.78213	9.86653e-05	0.376695	protein_coding	CNTD1-007
rs58660716	-4.91589	0.000528399	0.261637	protein_coding	DHX58-002
rs8078850	-5.04408	6.37839e-06	0.31039	protein_coding	EZH1-014
rs12600758	-5.08648	0.00043996	-0.220556	protein_coding	JUP-002
rs34460267	-5.39546	0.000675162	-0.193147	protein_coding	MLX-003
rs4793090	-6.29211	9.93564e-05	0.195946	protein_coding	MLX-003
rs9915489	-5.39678	6.71834e-05	-0.189762	processed_transcript	NBR2-003
rs34410138	-5.71098	1.77057e-08	-0.282045	processed_transcript	NBR2-003
rs148491282	-6.1487	9.98867e-10	-0.581178	protein_coding	PTGES3L-001
rs117568533	-5.70201	0.0001699	-0.583046	protein_coding	PTGES3L-001
rs11656843	-4.89794	4.75902e-07	-0.2586	processed_transcript	NBR2-003
rs76063231	-6.12384	5.28308e-10	-0.5849	protein_coding	PTGES3L-001
rs12940778	3.59827	0.000743294	-0.183526	protein_coding	TMEM106A-004
rs9303433	-4.28777	4.32763e-05	-0.201274	protein_coding	TMEM106A-004
rs2003467	-10.9208	6.98085e-05	0.190719	protein_coding	TMEM106A-004
rs28548107	-5.8887	0.000319569	0.207114	protein_coding	G6PC-002
rs150054934	-5.36623	0.000765906	-0.335126	protein_coding	MPP3-002
rs2079006	-5.27344	0.000552783	0.178845	antisense	LINC00854-001
rs4793038	-4.24957	9.33223e-05	-0.204977	protein_coding	TMEM106A-004
rs11867362	10.6359	0.000957729	0.222691	protein_coding	VAT1-001
rs231446	-12.4866	0.000168406	0.231476	protein_coding	PTGES3L-002
rs150055076	-12.9634	3.38821e-14	-0.499848	protein_coding	MPP2-003
rs231474	13.6951	0.000328742	-0.18117	protein_coding	FAM215A-001
rs55676793	-4.31694	0.000595945	0.173427	protein_coding	MPP2-003
rs2040810	-6.02136	0.000715833	0.163609	protein_coding	TMEM106A-004
rs45444303	7.54468	0.000386624	0.179655	protein_coding	TMEM106A-004
rs1823855	19.9747	0.000543648	-0.183163	retained_intron	RUNDC3A-004
rs117746658	-11.7117	5.34288e-07	0.46566	retained_intron	RUNDC3A-004
rs4793095	-4.73697	0.000374964	-0.174786	protein_coding	PPY-004
rs9895894	8.83817	7.22332e-11	0.507101	retained_intron	RUNDC3A-004
rs114641762	-4.06242	4.79676e-06	-0.435448	retained_intron	RUNDC3A-004
rs850735	3.97374	0.000507447	-0.185454	retained_intron	ITGA2B-006
rs79759095	-8.08802	1.18758e-06	0.564981	protein_coding	RUNDC3A-002
rs72824760	-15.804	0.000882939	0.170254	protein_coding	PPY-004
rs111281103	-8.01493	4.27448e-06	0.528283	protein_coding	RUNDC3A-002
rs9890770	-9.68176	0.000977695	0.1665	protein_coding	PPY-004
rs117133335	-5.38886	1.65646e-05	-0.540969	retained_intron	DBF4B-011
rs148803577	14.9494	0.000215484	0.410011	processed_transcript	ACBD4-013
rs11867470	-7.01001	7.49963e-05	0.221328	protein_coding	CCDC103-003
rs145199177	-5.32816	3.2153e-05	-0.522928	retained_intron	DBF4B-011
rs62066007	10.6077	2.03556e-07	0.558449	protein_coding	CCDC103-003
rs12949838	-11.6994	0.000366983	0.190886	protein_coding	PPY-004
rs11867421	8.17285	9.29044e-15	0.505878	protein_coding	CCDC103-003
rs9748135	-27.4475	1.9039e-11	-0.369764	protein_coding	GFAP-002
rs76620487	5.76969	9.39441e-09	0.70245	protein_coding	CCDC103-003
rs1231641	-39.6951	0.000173418	0.191599	protein_coding	CCDC103-003
rs73984100	-24.7017	4.69993e-16	-0.430735	protein_coding	GFAP-002
rs67903128	7.9368	4.44809e-17	0.502229	protein_coding	CCDC103-003
rs12150556	-19.4965	4.54419e-05	0.196317	protein_coding	GFAP-002
rs2005109	-36.304	0.000521139	-0.174564	protein_coding	C17orf53-001
rs78763692	15.184	2.05537e-07	0.493696	processed_transcript	ACBD4-013
rs8075046	7.77301	0.000793052	0.181964	protein_coding	GFAP-002
rs144372285	-4.21114	2.34138e-05	0.719572	protein_coding	GFAP-002
rs148722704	-3.54175	0.000725243	0.592446	nonsense_mediated_decay	C17orf104-003
rs2878974	18.1079	4.99502e-07	0.262851	processed_transcript	ACBD4-013
rs7211402	12.7989	2.49805e-12	-0.42152	processed_transcript	ACBD4-013
rs78511019	11.5797	5.75654e-12	0.531744	processed_transcript	ACBD4-013
rs144535065	8.41949	7.50353e-05	0.548055	protein_coding	CCDC103-003
rs113644109	22.1623	8.25579e-07	0.255054	processed_transcript	DCAKD-002
rs76845539	-6.79876	1.17265e-06	-0.531079	processed_transcript	DCAKD-002
rs144482144	-10.9566	0.000191616	-0.477787	protein_coding	GFAP-002
rs149455674	18.631	1.14248e-10	-0.69814	processed_transcript	CRHR1-IT1-005
rs7502890	33.5379	8.75315e-08	0.257993	processed_transcript	DCAKD-002
rs9899380	-32.3135	0.000199724	-0.192897	protein_coding	GRN-008
rs142157644	12.0754	1.70126e-06	-0.603696	processed_transcript	CRHR1-IT1-005
rs11870501	13.2617	1.43153e-12	0.523596	processed_transcript	ACBD4-013
rs5026009	15.6117	4.26183e-05	0.275216	processed_transcript	DCAKD-002
rs77403959	19.6781	4.18666e-10	-0.6458	processed_transcript	CRHR1-IT1-005
rs4627401	35.0116	0.000218133	0.197507	processed_transcript	CRHR1-IT1-005
rs73319060	11.3677	1.71738e-47	0.897665	processed_transcript	ACBD4-013
rs79337476	-8.39706	0.000897219	0.425649	processed_transcript	CRHR1-IT1-005
rs4273079	6.13676	0.000260082	-0.212659	processed_transcript	FMNL1-012
rs117884330	9.16719	6.75279e-14	0.627348	processed_transcript	ACBD4-013
rs60163605	-35.3122	0.000451336	-0.183029	processed_transcript	CRHR1-IT1-015
rs11657021	-11.4196	0.00010662	-0.471019	processed_transcript	CRHR1-IT1-006
rs12952708	-33.9565	1.13119e-07	0.271121	retained_intron	PLEKHM1-005
17:44282481_C_A	-7.18721	3.94607e-08	-0.789499	processed_transcript	CRHR1-IT1-007
rs12602345	-4.70484	0.000134168	-0.294078	lincRNA	RP11-798G7.6-001
17:44291980_G_A	-60.5662	5.50515e-06	0.234272	protein_coding	ARL17A-201
rs12951057	-40.6546	8.82661e-12	0.522357	protein_coding	ARL17A-201
rs3809857	-58.1599	4.06872e-10	0.345011	protein_coding	ARL17A-201
rs142770499	7.44348	0.000369533	-0.930915	nonsense_mediated_decay	CRHR1-008
rs886348	-30.6262	0.000113563	0.24173	retained_intron	KANSL1-004
rs66733711	-6.46938	1.24832e-06	0.741197	protein_coding	LRRC37A-002
rs28589926	15.0155	1.22764e-25	-0.576584	protein_coding	WNT3-001
rs12939722	14.7518	4.27889e-31	-0.751802	protein_coding	WNT3-001
rs62071987	5.67893	0.000230358	-0.252091	protein_coding	NPEPPS-011
rs16941168	14.7094	8.0875e-05	0.310199	protein_coding	GOSR2-006
rs1530365	16.3622	7.45483e-08	-0.248598	retained_intron	RP11-156P1.3-006
rs76393806	6.91124	0.000553262	-0.321224	protein_coding	GOSR2-006
rs2316329	-28.5044	6.53256e-09	-0.27838	protein_coding	WNT3-001
rs11653106	-14.3813	0.000994126	0.294713	protein_coding	ARL17A-001
rs57418075	6.52277	4.09699e-11	0.392526	lincRNA	RP11-156P1.3-003
rs4520895	16.4137	0.0003363	-0.213744	protein_coding	GOSR2-010
rs7215903	35.3225	5.41588e-05	0.204224	protein_coding	WNT3-001
rs2678713	22.5959	1.00805e-08	-0.283954	protein_coding	GOSR2-010
rs34811916	7.86998	2.03975e-13	-0.383305	retained_intron	RP11-156P1.3-006
rs113425487	-14.7428	0.000830164	-0.285887	protein_coding	GOSR2-010
rs6504745	-25.2972	3.281e-11	-0.300989	protein_coding	WNT3-001
rs140377977	4.9338	0.000409368	0.641673	protein_coding	GOSR2-003
rs113552917	3.54558	0.000495493	-0.372088	protein_coding	SP2-001
rs7406571	-21.6783	0.000939897	-0.263828	processed_transcript	MRPL45P2-001
rs7225927	16.8705	0.000167594	0.194283	protein_coding	EFCAB13-001
rs7210182	5.6656	0.000228784	-0.211946	protein_coding	EFCAB13-002
rs78857323	-3.99782	0.000175459	-0.662106	processed_transcript	MRPL45P2-001
rs3851806	9.42321	4.72584e-05	-0.256167	protein_coding	EFCAB13-003
rs7209109	-14.0151	9.89433e-10	-0.318404	protein_coding	EFCAB13-001
rs72825637	16.5724	0.000461391	0.233619	protein_coding	EFCAB13-002
rs12451744	-22.2874	4.92378e-09	0.412802	protein_coding	EFCAB13-001
rs62076502	17.2932	1.54538e-05	-0.286052	protein_coding	EFCAB13-001
rs2125872	4.81347	1.11682e-06	-0.427083	protein_coding	EFCAB13-003
rs11654217	17.3105	1.73583e-05	-0.283972	protein_coding	EFCAB13-001
rs56191111	7.66278	0.000377405	0.276358	protein_coding	EFCAB13-001
rs79080460	4.63272	0.000600458	-0.335927	protein_coding	EFCAB13-003
rs150284576	17.1563	3.29908e-05	-0.279981	protein_coding	EFCAB13-001
rs112743441	-13.0259	0.000575508	-0.282726	nonsense_mediated_decay	NSF-010
rs79553110	-9.55362	5.25521e-06	-0.771048	protein_coding	WNT3-001
rs113841849	16.4719	7.74614e-05	-0.268758	protein_coding	EFCAB13-001
rs8073834	-22.875	3.95202e-09	0.415725	protein_coding	EFCAB13-001
rs34058189	4.91128	1.64162e-12	0.602845	retained_intron	EFCAB13-004
rs112221321	7.66955	0.000127261	0.294883	protein_coding	EFCAB13-001
rs151275940	-13.0266	2.55928e-05	-0.327756	protein_coding	EFCAB13-001
rs9915548	-5.19021	1.85718e-06	-0.233752	protein_coding	EFCAB13-001
rs2158079	-3.70529	9.72144e-05	0.348009	protein_coding	EFCAB13-001
rs7221202	-7.14013	5.70039e-05	-0.19854	protein_coding	EFCAB13-002
rs62076097	12.305	0.000229022	0.344144	protein_coding	EFCAB13-002
rs35701113	-4.26555	8.84074e-05	0.26613	protein_coding	EFCAB13-002
rs55916822	5.58922	0.000468176	-0.302479	protein_coding	EFCAB13-009
rs8074177	-8.89443	0.000471801	0.1872	protein_coding	NPEPPS-011
rs8064379	27.3593	2.15073e-16	-0.35966	protein_coding	MRPL10-001
rs4793684	-17.7481	0.000870767	-0.174601	protein_coding	MRPL10-001
rs57434978	3.67722	4.19423e-05	0.494128	protein_coding	MRPL10-001
rs55822955	-4.7051	0.000147158	0.191171	retained_intron	EFCAB13-004
rs72840229	-3.82065	0.000504564	-0.558947	protein_coding	MRPL10-001
rs58848175	4.13293	0.00012548	0.197621	nonsense_mediated_decay	PNPO-004
rs6503984	-9.27164	0.000350408	0.176928	protein_coding	CDK5RAP3-012
rs77694071	-11.7595	3.54649e-06	0.244917	nonsense_mediated_decay	MRPL10-004
rs10775406	18.5109	1.17031e-07	0.26636	protein_coding	NFE2L1-002
rs59934550	-11.5315	7.15412e-06	0.23925	nonsense_mediated_decay	MRPL10-004
rs112896750	-12.4328	0.00070309	-0.345715	retained_intron	CDK5RAP3-005
rs73322881	10.0518	0.000195752	-0.247124	nonsense_mediated_decay	MRPL10-004
rs141036814	18.1832	0.00020989	-0.208591	nonsense_mediated_decay	MRPL10-004
rs28481675	9.9926	0.000187969	-0.249958	nonsense_mediated_decay	MRPL10-004
rs2938476	15.211	0.000858373	0.197863	protein_coding	SCRN2-002
rs7214589	-11.1127	0.00036442	0.185276	nonsense_mediated_decay	PNPO-005
rs55912545	7.87582	0.000223308	-0.341264	protein_coding	SNX11-001
rs72827864	-12.0179	7.15635e-07	-0.281263	protein_coding	MRPL10-001
rs56103412	7.79854	0.000757183	-0.298567	protein_coding	SNX11-001
rs1396866	12.2432	0.00078666	0.173447	protein_coding	SCRN2-002
rs7211143	-5.60828	7.23433e-07	0.272776	nonsense_mediated_decay	MRPL10-004
rs11657639	-6.24222	0.000469385	0.180782	nonsense_mediated_decay	PNPO-005
rs1022086	4.01767	0.000515123	-0.170944	nonsense_mediated_decay	SNX11-013
rs62066687	-6.96948	1.8034e-07	-0.457751	protein_coding	ATP5G1-003
rs2555109	4.8246	0.000387096	0.203344	protein_coding	HOXB3-002
rs62064607	-6.40769	2.41878e-05	0.692725	protein_coding	CALCOCO2-003
rs79930875	-6.19945	5.86836e-07	-0.428351	protein_coding	ATP5G1-003
rs4793981	6.84828	0.000175897	-0.199964	protein_coding	CALCOCO2-003
rs9902682	-5.11406	1.24451e-05	-0.219209	protein_coding	CALCOCO2-003
rs12603429	6.72204	3.66542e-12	-0.306028	protein_coding	ATP5G1-003
rs2460419	-5.4185	5.97299e-35	0.602351	protein_coding	CALCOCO2-003
rs16944911	-5.48657	9.2482e-11	1.02334	protein_coding	CALCOCO2-003
rs62078414	-4.42709	1.65811e-08	0.649209	protein_coding	CALCOCO2-003
rs62078433	-4.52227	2.2047e-08	0.603758	protein_coding	CALCOCO2-003
rs9896800	3.61498	0.00021496	0.178954	protein_coding	HOXB3-007
rs535717	3.58119	0.00012493	-0.238078	retained_intron	COL1A1-004
rs1401795	-3.52043	1.5085e-08	0.276529	protein_coding	DGKE-004
rs11871193	3.51998	7.35527e-07	-0.227074	processed_transcript	SEC14L1-028
rs11869318	3.86148	0.000789551	0.174757	processed_transcript	CARD14-010
rs7215515	-3.81693	4.08044e-05	-0.210111	processed_transcript	CCDC57-003

### Sheet: tQTL
rsID	Z value	FDR corrected p value for tQTL	Beta of tQTL	Type of transcripts	Regulated transcripts
rs8069832	-5.11699	1.17442e-06	0.13212	retained_intron	DPH1-005
rs17591972	-4.78213	0.000351368	0.251979	protein_coding	CNTD1-007
rs8078850	-5.04408	7.20522e-05	0.245874	protein_coding	EZH1-014
rs34460267	-5.39546	1.00784e-09	-0.153417	protein_coding	NAGLU-001
rs4793090	-6.29211	0.00057132	0.0936978	protein_coding	NAGLU-001
rs9915489	-5.39678	1.69323e-31	-0.337909	processed_transcript	NBR2-003
rs34410138	-5.71098	4.79227e-92	-0.602199	processed_transcript	NBR2-003
rs148491282	-6.1487	1.36349e-11	-0.487643	protein_coding	PTGES3L-001
rs117568533	-5.70201	1.20114e-06	-0.567982	protein_coding	PTGES3L-001
rs11656843	-4.89794	6.96979e-88	-0.59472	processed_transcript	NBR2-003
rs76063231	-6.12384	1.01156e-11	-0.486459	protein_coding	PTGES3L-001
rs12940778	3.59827	3.95275e-05	-0.180853	processed_transcript	NBR2-001
rs7213882	-8.44658	0.000481191	0.164858	processed_transcript	NBR2-003
rs150054934	-5.36623	5.5808e-05	-0.142029	protein_coding	DUSP3-001
rs2079006	-5.27344	4.06006e-20	-0.139241	protein_coding	DUSP3-001
rs4039062	8.7911	1.68033e-05	-0.0783894	protein_coding	DUSP3-001
rs4793038	-4.24957	7.70244e-13	-0.117484	protein_coding	DUSP3-001
rs28787599	-5.35486	0.00079997	0.22985	protein_coding	C17orf105-001
rs231446	-12.4866	1.33163e-10	0.279787	protein_coding	MPP2-003
rs150055076	-12.9634	4.81471e-11	-0.343093	protein_coding	MPP2-003
rs231474	13.6951	0.000430912	-0.15081	protein_coding	FAM215A-001
rs55676793	-4.31694	0.000320338	0.150074	protein_coding	MPP2-003
rs117467721	-7.98139	0.000440033	-0.477418	protein_coding	MPP2-003
rs2040810	-6.02136	2.32831e-10	0.125077	protein_coding	UBTF-001
rs45444303	7.54468	3.05034e-07	0.134952	antisense	RP5-882C2.2-001
rs1823855	19.9747	5.28992e-05	-0.119421	retained_intron	RUNDC3A-004
rs117746658	-11.7117	0.000109586	0.217894	retained_intron	RUNDC3A-004
rs4793095	-4.73697	1.50583e-111	0.439697	retained_intron	RUNDC3A-004
rs9895894	8.83817	3.31727e-14	0.3131	retained_intron	RUNDC3A-004
rs114641762	-4.06242	9.18068e-08	-0.274646	retained_intron	RUNDC3A-004
rs850735	3.97374	4.66537e-10	-0.0951755	protein_coding	GRN-001
rs79759095	-8.08802	2.19032e-06	0.200692	protein_coding	RUNDC3A-002
rs72824760	-15.804	2.84909e-05	0.067937	protein_coding	GRN-001
rs111281103	-8.01493	2.48183e-05	0.181255	protein_coding	RUNDC3A-002
rs9890770	-9.68176	0.000155262	0.0626645	protein_coding	GRN-001
rs117833714	-9.74854	0.00040456	0.346881	antisense	CTD-2020K17.3-001
rs72824797	-13.5156	0.000465809	-0.212484	retained_intron	DBF4B-011
rs117133335	-5.38886	0.000239832	-0.367834	protein_coding	DBF4B-001
rs11867470	-7.01001	5.87142e-14	0.299431	protein_coding	CCDC103-003
rs145199177	-5.32816	7.89085e-05	-0.383045	protein_coding	DBF4B-001
rs62066007	10.6077	2.64127e-11	0.549634	protein_coding	CCDC103-003
rs12949838	-11.6994	0.00086855	0.0665344	antisense	RP11-1072C15.4-001
rs11867421	8.17285	3.95936e-40	0.630878	protein_coding	CCDC103-003
rs9748135	-27.4475	7.53698e-05	-0.19797	retained_intron	DBF4B-011
rs76620487	5.76969	4.79638e-05	-0.267497	retained_intron	DBF4B-006
rs1231641	-39.6951	0.000493381	0.149506	antisense	AC015936.3-001
rs73984100	-24.7017	0.00024894	-0.114048	retained_intron	DBF4B-006
rs67903128	7.9368	1.61077e-39	0.579842	protein_coding	CCDC103-003
rs12150556	-19.4965	6.44259e-08	0.163152	protein_coding	CCDC103-001
rs2005109	-36.304	9.76885e-05	-0.0684975	antisense	RP11-1072C15.4-001
rs78763692	15.184	5.8608e-06	0.154062	antisense	RP11-1072C15.4-001
rs8075046	7.77301	3.09758e-07	-0.0944989	protein_coding	C1QL1-001
rs144372285	-4.21114	3.36168e-05	0.392637	protein_coding	GFAP-002
rs2878974	18.1079	8.76315e-06	0.195525	processed_transcript	ACBD4-013
rs78046226	16.3866	0.000264181	0.339807	processed_pseudogene	RP11-707O23.5-001
rs7211402	12.7989	3.97165e-12	-0.330668	processed_transcript	ACBD4-013
rs78511019	11.5797	7.21414e-14	0.449987	processed_transcript	ACBD4-013
rs144535065	8.41949	8.84182e-06	0.498407	protein_coding	CCDC103-003
rs113644109	22.1623	4.2386e-09	0.247114	processed_transcript	DCAKD-002
rs76845539	-6.79876	4.83485e-06	-0.433412	processed_transcript	DCAKD-002
rs149455674	18.631	0.000214753	-0.32732	retained_intron	PLEKHM1-005
rs7502890	33.5379	1.36193e-08	0.227594	processed_transcript	DCAKD-002
rs9899380	-32.3135	1.56559e-13	0.281531	processed_transcript	DCAKD-002
rs142157644	12.0754	1.30072e-05	-0.481421	processed_transcript	LRRC37A4P-002
rs11870501	13.2617	1.0288e-12	0.415715	processed_transcript	ACBD4-013
rs5026009	15.6117	9.55618e-07	0.271373	processed_transcript	DCAKD-002
rs112162280	-9.38178	0.000508103	0.168266	processed_transcript	ACBD4-013
rs77403959	19.6781	0.000227594	-0.310219	retained_intron	PLEKHM1-005
rs4627401	35.0116	0.000917161	0.153635	transcribed_unprocessed_pseudogene	LRRC37A4P-001
rs4792858	-25.6638	3.6262e-05	-0.186608	processed_transcript	ACBD4-013
rs71369807	-13.3427	4.50592e-06	0.367693	antisense	CTD-2020K17.3-001
rs73319060	11.3677	6.44467e-64	0.788735	processed_transcript	ACBD4-013
rs117225566	-25.3413	1.18569e-15	0.351609	antisense	CTD-2020K17.3-001
rs4273079	6.13676	1.60592e-07	-0.21915	antisense	CTD-2020K17.1-002
rs117884330	9.16719	6.78275e-17	0.54025	processed_transcript	ACBD4-013
rs60163605	-35.3122	0.000137876	-0.100231	antisense	CTD-2020K17.3-001
rs3785802	-26.0289	0.000423832	-0.172579	antisense	CTD-2020K17.1-002
rs117574138	-28.0257	3.34537e-16	0.365675	antisense	CTD-2020K17.3-001
rs12952708	-33.9565	7.98855e-08	0.193229	retained_intron	PLEKHM1-005
17:44282481_C_A	-7.18721	8.25608e-06	-0.534606	processed_transcript	CRHR1-IT1-007
rs12602345	-4.70484	1.83224e-08	0.338471	processed_transcript	LRRC37A4P-002
17:44291980_G_A	-60.5662	2.51591e-06	-0.168134	transcribed_unprocessed_pseudogene	LRRC37A4P-201
rs12951057	-40.6546	0.00042416	-0.232799	protein_coding	KANSL1-002
rs3809857	-58.1599	2.03666e-05	0.199136	nonsense_mediated_decay	CRHR1-008
rs142770499	7.44348	0.000372216	-0.76116	nonsense_mediated_decay	CRHR1-008
rs886348	-30.6262	0.000166771	-0.180046	protein_coding	KANSL1-002
rs66733711	-6.46938	7.45682e-09	0.722396	protein_coding	LRRC37A-002
rs28589926	15.0155	1.7078e-21	0.456824	processed_transcript	WNT3-003
rs12939722	14.7518	1.04446e-28	0.62088	processed_transcript	WNT3-003
rs16941168	14.7094	2.077e-14	-0.255274	protein_coding	GOSR2-004
rs1530365	16.3622	3.27843e-13	0.248842	lincRNA	RP11-156P1.3-001
rs76393806	6.91124	0.000530036	0.115108	retained_intron	NPEPPS-007
rs2316329	-28.5044	3.5106e-05	-0.101033	retained_intron	KANSL1-004
rs11653106	-14.3813	1.50162e-05	0.175647	retained_intron	KANSL1-004
rs57418075	6.52277	4.99602e-07	0.170055	lincRNA	RP11-156P1.3-003
rs4520895	16.4137	4.31329e-11	0.168658	protein_coding	GOSR2-004
rs7215903	35.3225	0.00037507	-0.180728	protein_coding	LRRC37A2-201
rs2678713	22.5959	1.92886e-07	-0.230668	protein_coding	GOSR2-010
rs34811916	7.86998	1.08283e-12	0.289179	lincRNA	RP11-156P1.3-001
rs113425487	-14.7428	4.36488e-07	0.321635	nonsense_mediated_decay	CDC27-015
rs6504745	-25.2972	2.67384e-09	0.242153	processed_transcript	WNT3-003
rs78505871	-4.46464	6.56165e-06	0.607241	unprocessed_pseudogene	NSFP1-001
rs140377977	4.9338	6.30474e-09	-0.464435	protein_coding	GOSR2-004
rs7406571	-21.6783	3.1432e-06	0.293698	unprocessed_pseudogene	NSFP1-001
rs7225927	16.8705	5.95551e-05	-0.147116	protein_coding	ITGB3-001
rs7210182	5.6656	1.58889e-12	-0.247432	protein_coding	ITGB3-001
rs78857323	-3.99782	0.000107373	0.58672	unprocessed_pseudogene	NSFP1-001
rs3851806	9.42321	0.000422772	-0.167764	protein_coding	ITGB3-001
rs7209109	-14.0151	2.64822e-17	0.344975	protein_coding	EFCAB13-002
rs72825637	16.5724	0.000149665	0.219626	protein_coding	EFCAB13-002
rs148690811	-15.5652	0.000804512	-0.358319	protein_coding	EFCAB13-002
rs12451744	-22.2874	2.84947e-07	0.308124	unprocessed_pseudogene	NSFP1-001
rs62076502	17.2932	1.75175e-06	0.264678	protein_coding	EFCAB13-002
rs2125872	4.81347	6.09107e-08	-0.275905	protein_coding	EFCAB13-003
rs11654217	17.3105	2.45184e-06	0.261374	protein_coding	EFCAB13-002
rs56191111	7.66278	1.40421e-07	-0.321424	protein_coding	EFCAB13-002
rs79080460	4.63272	0.000102606	-0.268629	protein_coding	ITGB3-001
rs150284576	17.1563	1.17742e-06	0.270831	protein_coding	EFCAB13-002
rs112743441	-13.0259	1.55517e-10	0.391737	protein_coding	EFCAB13-002
rs79553110	-9.55362	9.80914e-06	0.684062	processed_transcript	WNT3-003
rs113841849	16.4719	2.72662e-05	0.244455	protein_coding	EFCAB13-002
rs8073834	-22.875	5.40306e-11	-0.377989	protein_coding	EFCAB13-002
rs34058189	4.91128	0.000678085	-0.243926	protein_coding	ITGB3-001
rs112221321	7.66955	1.31184e-06	-0.303478	protein_coding	EFCAB13-002
rs151275940	-13.0266	3.83315e-10	0.378843	protein_coding	EFCAB13-002
rs9915548	-5.19021	8.56524e-10	0.168871	protein_coding	EFCAB13-003
rs2158079	-3.70529	0.000187142	0.311896	transcribed_unprocessed_pseudogene	MRPL45P2-004
rs7221202	-7.14013	0.000244725	-0.163186	protein_coding	EFCAB13-002
rs62076097	12.305	4.71792e-05	0.324782	protein_coding	EFCAB13-002
rs35701113	-4.26555	8.68199e-05	0.233243	protein_coding	EFCAB13-002
rs55916822	5.58922	1.75506e-05	-0.269565	protein_coding	MRPL10-003
rs8074177	-8.89443	1.45147e-12	-0.17586	protein_coding	MRPL10-001
rs8064379	27.3593	1.39212e-09	-0.146315	protein_coding	MRPL10-001
rs4793684	-17.7481	3.48632e-13	0.170796	nonsense_mediated_decay	MRPL10-004
rs57434978	3.67722	5.40483e-06	-0.467311	protein_coding	MRPL10-002
rs55822955	-4.7051	2.53529e-05	-0.154434	retained_intron	RP11-6N17.4-003
rs72840229	-3.82065	0.000385124	-0.321528	protein_coding	MRPL10-001
rs58848175	4.13293	2.86346e-05	0.12925	protein_coding	EFCAB13-003
rs4793738	5.34186	0.000989511	-0.13815	retained_intron	RP11-6N17.4-003
rs111575522	-3.73653	0.000158932	0.315259	nonsense_mediated_decay	PNPO-005
rs6503984	-9.27164	4.4077e-09	0.122025	protein_coding	PNPO-001
rs77694071	-11.7595	0.00020139	0.127452	processed_transcript	SNX11-008
rs10775406	18.5109	7.68607e-09	0.181111	protein_coding	NFE2L1-002
rs59934550	-11.5315	0.000338646	0.12496	processed_transcript	SNX11-008
rs112896750	-12.4328	0.000169525	0.182461	protein_coding	PNPO-001
rs73322881	10.0518	2.11783e-05	-0.179909	protein_coding	NFE2L1-002
rs141036814	18.1832	0.000906421	-0.10697	nonsense_mediated_decay	MRPL10-004
rs28481675	9.9926	2.40559e-05	-0.180748	protein_coding	NFE2L1-002
rs2938476	15.211	6.38155e-05	-0.115162	lincRNA	RP11-6N17.4-001
rs8073570	11.5349	8.53188e-07	0.148451	lincRNA	RP11-6N17.4-001
rs72827864	-12.0179	1.59345e-05	-0.137383	protein_coding	MRPL10-001
rs1396868	-8.49698	0.000769318	-0.139608	retained_intron	CDK5RAP3-005
rs56103412	7.79854	0.000708508	-0.179725	protein_coding	CDK5RAP3-033
rs1396866	12.2432	6.60394e-07	-0.116544	lincRNA	RP11-6N17.4-001
rs7211143	-5.60828	6.23464e-05	0.124042	nonsense_mediated_decay	MRPL10-004
rs11657639	-6.24222	0.000610021	0.087791	protein_coding	PNPO-001
rs4794712	10.247	7.54739e-05	-0.107415	lincRNA	RP11-6N17.4-001
rs62066687	-6.96948	6.33933e-07	-0.267487	protein_coding	ATP5G1-003
rs62064607	-6.40769	0.000198861	0.511834	protein_coding	CALCOCO2-003
rs79930875	-6.19945	5.70201e-07	-0.260286	protein_coding	ATP5G1-003
rs4793981	6.84828	1.79131e-05	0.137857	protein_coding	ATP5G1-003
rs9902682	-5.11406	0.000332167	-0.154027	protein_coding	CALCOCO2-003
rs12603429	6.72204	1.03937e-16	-0.209294	protein_coding	ATP5G1-003
rs2460419	-5.4185	2.20334e-40	0.481785	protein_coding	CALCOCO2-003
rs16944911	-5.48657	2.06433e-11	0.808124	protein_coding	CALCOCO2-003
rs62078414	-4.42709	7.27167e-09	0.513834	protein_coding	CALCOCO2-003
rs62078433	-4.52227	6.08654e-08	0.458141	protein_coding	CALCOCO2-003
rs1401795	-3.52043	1.72449e-12	0.116396	protein_coding	DGKE-001
rs11871193	3.51998	9.94021e-08	-0.21105	processed_transcript	SEC14L1-028
rs7215515	-3.81693	3.78567e-16	-0.300896	protein_coding	CCDC57-002

### Sheet: mQTL
rsID	Z value	FDR corrected p value for mQTL	Beta of mQTL	Regulated CpG site	Nearest Gene for the regulated CpG site	Distance to the Gene
rs8069832	-5.11699	0.000144798	0.00995605	cg14564046	DPH1	22
rs6565393	4.51831	6.43121e-05	-0.00849449	cg04796017	MTRNR2L1	71228
rs7406839	-4.45157	0.000266043	0.0153294	cg22979531	MTRNR2L1	5200
rs62065328	3.84862	5.66164e-12	0.010392	cg13812937	SLC13A2	7251
rs3744763	4.23857	0.000765369	0.0168081	cg04198914	HNF1B	-929
rs2075058	4.26833	0.000530473	-0.0137829	cg24534731	CISD3	0
rs610022	-3.66124	3.54018e-09	0.0110197	cg01040585	PSMB3	1948
rs8074753	-3.66006	0.000170991	0.00261118	cg25411207	STAC2	-261
rs11656919	4.35615	1.40962e-05	-0.0165711	cg21336116	KRT23	0
rs4796604	-3.9379	7.94443e-09	-0.0163392	cg15082983	JUP	0
rs9895297	-4.62306	4.722e-06	-0.00895609	cg24657463	STAT5B	-3103
rs9889323	-6.58027	1.67394e-17	-0.0151035	cg24657463	STAT5B	-3103
rs77538818	6.53551	2.97415e-05	0.0135462	cg05299486	ATP6V0A1	1482
rs4793090	-6.29211	3.35693e-17	-0.0164629	cg12243034	HSD17B1	2112
rs61003750	-9.37922	1.93657e-13	-0.104317	cg04061372	TUBG2	5489
rs140094331	6.93592	4.14775e-06	-0.0106225	cg10603592	EZH1	0
rs60399446	-5.76436	0.000433968	0.0117251	cg20443314	VPS25	209
rs2667945	-6.60034	2.69034e-06	0.0102139	cg22396850	PTGES3L-AARSD1	0
rs34410138	-5.71098	2.18984e-19	0.0267337	cg14048487	BRCA1	0
rs11656843	-4.89794	2.47749e-87	-0.0554528	cg05368731	NBR1	0
rs2061873	-8.06594	1.45021e-14	0.0502751	cg25172604	ARL4D	29832
rs4792990	-4.39152	4.66367e-05	-0.0109174	cg02884280	ARL4D	10068
rs1971	-11.9728	4.02485e-11	-0.0190887	cg22562494	ETV4	0
rs3785806	-6.33137	9.81804e-13	0.0269699	cg24847636	MEOX1	0
rs2003467	-10.9208	3.84074e-19	0.0231376	cg04986591	MEOX1	0
rs865429	-9.16445	5.16119e-18	-0.112504	cg26893861	DUSP3	0
rs2079006	-5.27344	4.74253e-05	0.0208471	cg12812662	C17orf105	200
rs4793038	-4.24957	0.000536476	-0.00777037	cg25876840	CD300LG	4039
rs1731887	-12.4949	9.61767e-10	0.0195184	cg08444427	MPP2	-732
rs231446	-12.4866	8.02386e-07	0.0119982	cg03786808	FAM215A	192
rs150055076	-12.9634	2.10872e-06	0.020514	cg17082568	PYY	2812
rs231474	13.6951	2.5431e-07	-0.0284456	cg02108135	PPY	414
rs55676793	-4.31694	1.90484e-06	0.0134241	cg17082568	PYY	2812
rs11652516	-9.88528	3.2203e-08	0.0377295	cg04300873	ASB16	0
rs2526011	-9.95787	0.000111153	-0.00842225	cg13780065	UBTF	0
rs4793095	-4.73697	4.2989e-05	0.00862458	cg03192551	SLC25A39	-935
rs850735	3.97374	1.04343e-06	0.00731486	cg17960573	FAM171A2	0
rs72824760	-15.804	2.2329e-10	-0.015964	cg19170156	GPATCH8	0
rs11867470	-7.01001	3.06305e-05	0.00835493	cg02932314	C17orf104	64
rs12949838	-11.6994	2.08498e-20	-0.0220606	cg02188443	ADAM11	0
rs11867421	8.17285	0.000132579	-0.0100621	cg01620309	ADAM11	0
rs9748135	-27.4475	1.51794e-08	0.0117723	cg06321266	ADAM11	0
rs4793157	7.11537	1.06424e-09	0.0197982	cg06649191	GJC1	-32
rs78596606	-4.63351	7.77319e-10	0.0445481	cg22846807	HIGD1B	0
rs12150556	-19.4965	0.000164253	-0.00681597	cg09639715	GFAP	-1088
rs3169733	-10.9821	9.92496e-07	0.0124987	cg20911989	GFAP	0
rs2005109	-36.304	5.57278e-05	0.00418566	cg00459078	KIF18B	0
rs11871217	43.9985	1.73201e-09	-0.0329623	cg20215112	C1QL1	-19411
rs6503409	-21.387	4.22887e-05	-0.0265578	cg20215112	C1QL1	-19411
rs962888	-26.9181	1.03051e-05	-0.0229636	cg20215112	C1QL1	-19411
rs74656108	-5.55234	0.000154065	-0.0272522	cg19407385	DCAKD	1562
rs7211402	12.7989	0.000154589	-0.0155147	cg19407385	DCAKD	1562
rs5820564	-18.8846	3.51351e-06	-0.0190548	cg19457506	DCAKD	1147
rs113644109	22.1623	1.94446e-16	0.0233638	cg19407385	DCAKD	1562
rs9915259	8.07002	3.90252e-05	-0.020039	cg19457506	DCAKD	1147
rs7502890	33.5379	2.16253e-11	0.014673	cg05349016	NMT1	0
rs9899380	-32.3135	3.65805e-08	0.0100558	cg14275281	PLCD3	0
rs1989802	6.71243	4.91455e-05	-0.00984988	cg05349016	NMT1	0
rs713102	5.69894	0.000458556	-0.00797058	cg03611852	PLCD3	0
rs112162280	-9.38178	0.000317124	-0.00616892	cg14633020	PLCD3	0
rs3744760	-34.1744	3.55953e-08	0.0112398	cg14010578	ACBD4	0
rs34813202	-26.7938	2.25073e-10	0.0153748	cg18011274	ACBD4	0
rs4986167	24.8331	6.69467e-07	0.0113518	cg27401724	ACBD4	0
rs61588218	32.2422	2.34807e-05	0.0167635	cg18011274	ACBD4	0
rs58219619	5.15079	7.80259e-07	0.00919747	cg24806326	PLCD3	0
rs4986172	-19.1871	1.00352e-19	0.0690433	cg19563671	HEXIM1	526
rs58346971	11.4648	2.19462e-07	-0.048135	cg19563671	HEXIM1	526
rs7217422	-11.4918	5.9401e-06	0.0507859	cg19563671	HEXIM1	526
rs4792858	-25.6638	1.51223e-23	-0.0211676	cg10701640	HEXIM2	-1993
rs73319049	-27.5159	3.55109e-11	-0.0147709	cg10701640	HEXIM2	-1993
rs6503426	-13.6284	9.75635e-14	-0.0177413	cg10701640	HEXIM2	-1993
rs113422375	5.72555	2.89188e-06	-0.00737169	cg02684548	FMNL1	0
rs3785802	-26.0289	2.44794e-05	-0.0104137	cg15639951	MAP3K14	0
rs7222450	38.6899	0.000191097	-0.00730469	cg00146864	MAP3K14	0
rs6503435	-6.65782	7.70603e-05	-0.00703814	cg03782381	ARHGAP27	20598
rs117574138	-28.0257	5.16655e-30	-0.0579112	cg15156975	ARHGAP27	22213
rs12952708	-33.9565	2.27543e-07	-0.00927674	cg08834787	ARHGAP27	19876
rs4792855	-30.6374	0.000128017	-0.00627076	cg08834787	ARHGAP27	19876
rs6503436	-21.6299	6.75759e-05	0.0099859	cg12798194	ARHGAP27	8477
rs61572747	81.6431	4.58654e-06	0.0114965	cg12798194	ARHGAP27	8477
rs1230095	-31.8127	4.18594e-07	-0.0121432	cg12798194	ARHGAP27	8477
rs1230084	-38.7917	6.18942e-13	-0.0246026	cg03244997	ARHGAP27	-132
rs1879587	-11.8002	4.03645e-13	0.0307106	cg06925179	PLEKHM1	-10422
rs5026246	114.371	2.41205e-16	0.0389738	cg06925179	PLEKHM1	-10422
rs62065454	91.3808	1.39812e-08	-0.0209747	cg06925179	PLEKHM1	-10422
rs2684669	-21.9164	3.74467e-24	0.0333401	cg06925179	PLEKHM1	-10422
rs7207400	114.192	7.85169e-07	-0.0392492	cg23762722	CRHR1	0
rs173365	99.5755	1.6096e-06	0.0101145	cg00025823	CRHR1	0
rs242943	-9.99297	0.000236181	0.00954364	cg00025823	CRHR1	0
rs17690703	114.316	3.86592e-24	0.026759	cg00025823	CRHR1	0
rs8079387	-21.5686	0.000354685	-0.00666824	cg08568298	SPPL2C	16
rs8064870	92.9828	1.56576e-08	0.0118957	cg00025823	CRHR1	0
rs9898399	101.538	1.37072e-06	-0.0187255	cg15295732	SPPL2C	-17690
rs3744456	-10.4392	0.000733314	-0.0197782	cg26019600	MAPT	0
rs3785878	-49.5188	4.63006e-10	0.0207823	cg27457921	MAPT	0
rs3785879	-70.3317	6.27875e-06	0.0102274	cg10224600	MAPT	0
rs66660193	-7.74006	0.000462391	-0.0259994	cg26019600	MAPT	0
rs242557	-63.5133	5.53028e-09	0.0140333	cg05772917	MAPT	0
rs242559	114.177	2.0906e-11	0.0177318	cg05772917	MAPT	0
rs2664006	-56.2029	5.63449e-06	-0.00780091	cg00846647	MAPT	0
rs34619181	-9.53183	0.000217711	-0.0299984	cg01934064	MAPT	0
rs754593	105.128	1.80778e-13	-0.0103832	cg00846647	MAPT	0
rs2435207	-52.7695	2.77934e-07	0.0132457	cg05721485	MAPT	0
rs713522	95.5176	3.49622e-12	-0.0090975	cg00846647	MAPT	0
rs2258689	-19.3019	0.00010841	-0.0325802	cg01934064	MAPT	0
rs7216893	-5.99543	1.50433e-06	0.0164945	cg02827731	MAPT	0
rs73317025	-7.59262	3.46019e-05	-0.0223355	cg07017164	MAPT	0
rs2435203	-5.88915	1.33816e-07	-0.0298224	cg07017164	MAPT	0
rs8067056	107.829	6.10741e-23	-0.0669169	cg01934064	MAPT	0
rs60969130	-11.2725	0.000400055	-0.0139055	cg20840174	MAPT	0
rs35173354	-60.3901	2.43073e-09	-0.0288788	cg13704117	KANSL1	0
rs538486513	-45.8706	1.87313e-08	0.0520371	cg11204664	KANSL1	-22714
rs2696694	105.043	2.92741e-13	0.0161343	cg06680147	LRRC37A	27566
rs5820622	-39.908	0.000493201	-0.00224178	cg26575738	WNT3	-42
rs3933653	29.0578	0.000698155	0.00847381	cg08358943	WNT3	0
rs28589926	15.0155	8.91545e-10	0.022408	cg01440864	WNT3	0
rs16941107	-24.9869	1.31829e-05	-0.0151415	cg15125338	WNT3	-3268
rs11657305	-24.7378	4.00245e-05	0.0111476	cg08358943	WNT3	0
rs1373089	-3.92636	0.000806772	0.013236	cg25836567	WNT9B	0
rs12939722	14.7518	1.77323e-05	-0.0386672	cg26522717	WNT3	-6649
rs62071987	5.67893	0.000375308	0.00803474	cg20769177	WNT9B	452
rs2165846	-36.4551	7.67194e-13	-0.0209962	cg25836567	WNT9B	0
rs76393806	6.91124	0.000182344	0.0109541	cg26170930	GOSR2	0
rs3851787	-34.3204	3.22038e-10	-0.0334337	cg25560772	GOSR2	0
rs66540878	9.98205	4.5244e-06	0.0197077	cg23825231	GOSR2	0
rs71138565	-25.0223	1.026e-06	0.0186268	cg23825231	GOSR2	0
rs4520895	16.4137	0.000318493	0.00406216	cg09692838	CDC27	17880
rs7215903	35.3225	2.34312e-10	0.00654406	cg09692838	CDC27	17880
rs2678713	22.5959	2.36611e-07	0.00545353	cg09692838	CDC27	17880
rs8071420	15.9211	0.000352142	0.00378733	cg17770501	CDC27	17882
rs7225927	16.8705	4.04091e-20	0.0461436	cg06577593	ITGB3	126
rs7210182	5.6656	3.79995e-36	0.0637858	cg06577593	ITGB3	126
rs2056131	-18.4011	5.65676e-08	0.0080458	cg12683944	ITGB3	279
rs3851806	9.42321	3.47211e-20	0.0528416	cg06577593	ITGB3	126
rs7214096	7.68619	0.000547826	0.0112301	cg16286735	ITGB3	0
rs7209109	-14.0151	9.92823e-11	0.0840759	cg08085267	EFCAB13	0
rs72825637	16.5724	1.51856e-06	-0.0953147	cg08085267	EFCAB13	0
rs72829650	-11.6085	0.000138351	0.0130234	cg19378624	EFCAB13	0
rs2125872	4.81347	0.000112674	0.0174456	cg19378624	EFCAB13	0
rs4439799	-8.02305	1.65558e-35	-0.0279334	cg19784903	TBKBP1	0
rs1808192	3.66376	1.73552e-18	0.0246335	cg19784903	TBKBP1	0
rs9915548	-5.19021	1.01758e-11	0.0181392	cg19784903	TBKBP1	0
rs62074057	-14.0053	0.000304735	-0.0163313	cg19784903	TBKBP1	0
rs55745341	6.22481	3.21637e-63	0.0500732	cg06532163	OSBPL7	16900
rs55670919	6.94299	1.19434e-14	0.0391563	cg06532163	OSBPL7	16900
rs2074189	4.96166	1.83946e-07	-0.00677176	cg02206375	OSBPL7	0
rs878171	8.68786	0.000331964	0.00567094	cg02206375	OSBPL7	0
rs8074177	-8.89443	2.47262e-09	-0.0100789	cg26301489	LRRC46	0
rs8064379	27.3593	2.20534e-82	-0.0438171	cg02219949	SP6	0
rs72833461	-7.4697	8.82313e-22	0.02858	cg09439817	SP6	0
rs9303536	-7.72822	2.17862e-17	-0.0255329	cg23391107	SP6	0
rs4793684	-17.7481	1.23016e-09	-0.0218783	cg02219949	SP6	0
rs4794224	-8.17757	0.000180262	0.0075758	cg05123976	SP6	-16437
rs55822955	-4.7051	2.22325e-08	-0.0200767	cg00458337	SP2	1017
rs7219107	9.49986	0.000557822	0.00688763	cg06770683	SP2	17751
rs11079803	23.1339	1.07126e-05	0.00704657	cg03496533	PRR15L	0
rs4378657	10.4958	3.63453e-10	0.0202445	cg03496533	PRR15L	0
rs58848175	4.13293	4.02503e-07	-0.0132434	cg03723356	CDK5RAP3	134
rs17617053	-13.2837	1.94967e-05	-0.0219014	cg03723356	CDK5RAP3	134
rs2597177	4.56258	2.75426e-13	-0.0201933	cg17877566	CDK5RAP3	0
rs6503984	-9.27164	3.68117e-07	-0.0234754	cg05850656	COPZ2	0
rs12051	5.50957	1.53672e-10	0.0159415	cg03272408	COPZ2	0
rs72823592	-9.84948	0.000392382	0.0216334	cg05850656	COPZ2	0
rs77694071	-11.7595	3.36445e-07	-0.0139564	cg26932693	CBX1	0
rs2938476	15.211	0.000608396	-0.0154639	cg11150797	SKAP1	0
rs7214589	-11.1127	0.000634721	0.00646243	cg00582562	SKAP1	0
rs55912545	7.87582	0.000140196	-0.0123262	cg05106502	SKAP1	0
rs1396868	-8.49698	1.09275e-13	-0.0300766	cg19585103	SKAP1	0
rs7211143	-5.60828	0.000517115	-0.0068295	cg23280568	SKAP1	-26806
rs62066687	-6.96948	1.00754e-05	0.0209321	cg02497558	HOXB1	-298
rs2555111	-4.89483	5.73225e-06	0.0107248	cg23507953	HOXB3	0
rs2288280	4.41099	2.88452e-06	0.0164416	cg11862714	HOXB3	0
rs2555109	4.8246	0.000149185	0.0111436	cg22266211	HOXB3	0
rs80064825	-5.29871	0.000155269	0.0115235	cg14326989	PRAC1	0
rs3107296	4.29552	5.66562e-33	-0.0302422	cg02954056	TTLL6	12002
rs9902682	-5.11406	7.6091e-07	0.013733	cg20806493	TTLL6	6674
rs12603429	6.72204	0.000635166	-0.00656554	cg22678083	TTLL6	4958
rs4997830	-5.53486	1.95173e-08	-0.0116233	cg19893820	TTLL6	0
rs2088138	-8.71607	1.98697e-07	-0.0232425	cg22482690	SNF8	0
rs62078433	-4.52227	5.61121e-07	0.0243262	cg00228355	IGF2BP1	-31349
rs4622554	4.65343	3.82084e-26	0.0400983	cg25446098	B4GALNT2	158
rs2537710	4.13964	0.000155895	-0.0214061	cg10163794	NGFR	23834
rs2908435	3.74006	9.72677e-05	0.00853895	cg19102531	NXPH3	8071
rs11365	-4.49011	4.98485e-07	-0.0264482	cg13127421	SAMD14	0
rs9895779	-4.19625	9.99424e-07	-0.00846338	cg21040094	NPTX1	-25591
rs2229422	4.20169	1.30598e-15	-0.167705	cg03407524	FASN	0
rs11868521	-3.52768	1.34475e-21	0.109904	cg19976037	CCDC57	0
rs2257084	-3.74871	5.81678e-24	0.0125945	cg16060761	FN3KRP	-1559
